# The α_2A_-adrenergic receptor (*ADRA2A*) modulates susceptibility to Raynaud’s syndrome

**DOI:** 10.1101/2023.10.04.23296526

**Authors:** Anniina Tervi, Markus Ramste, Erik Abner, Paul Cheng, Jacqueline M. Lane, Matthew Maher, Vilma Lammi, Satu Strausz, Trieu Nguyen, Mauro Lago Docampo, Wenduo Gu, FinnGen, Estonian biobank research team, Tõnu Esko, Richa Saxena, Aarno Palotie, Samuli Ripatti, Nasa Sinnott-Armstrong, Mark Daly, Marlene Rabinovitch, Caroline A. Heckman, Thomas Quertermous, Samuel E. Jones, Hanna M. Ollila

## Abstract

Raynaud’s syndrome is a common dysautonomia where exposure to cold increases the vascular tone of distal arteries causing vasoconstriction and hypoxia, particularly in the extremities. Current treatment options are limited and unspecific. Biological mechanisms leading to the phenotype remain uncharacterized. Using genetic and electronic health record data from the UK Biobank, the Mass-General Brigham Biobank, the Estonian Biobank, and the FinnGen study, we identified 11,358 individuals with a diagnosis of Raynaud’s syndrome and 1,106,871 population controls. We found eight loci including endothelial nitric oxide synthase (*NOS3*), HLA, and a notable association at the α_2A_-adrenergic receptor (*ADRA2A)* locus (rs7090046, P = 3.93×10^-47^), implicating adrenergic signaling as a major risk factor with Raynaud’s syndrome. We further investigate the role of the variants and *ADRA2A* expression in functional and physiological models. *In silico* follow-up analysis revealed an expression quantitative trait locus (eQTL) that co-localized and increased *ADRA2A* gene expression in a tissue-specific manner in the distal arteries. Staining with RNA scope further clarified the specificity of *ADRA2A* expression in small vessels. We show by CRISPR gene editing that the SNP region modifies *ADRA2A* gene expression in pulmonary artery smooth muscle cells. Finally, we performed a functional contraction assay on smooth muscle cells in cold conditions and showed lower contraction in *ADRA2A*-deficient and higher contraction in *ADRA2A*-overexpressing smooth muscle cells. Our results indicate that Raynaud’s syndrome is related to vascular function mediated by adrenergic signaling through *ADRA2A*. Our study highlights the power of genome-wide association testing as a discovery tool for poorly understood clinical endpoints and further clarifies the role of adrenergic signaling in Raynaud’s syndrome by fine-mapping, using *in vitro* genomic manipulations and functional validation in distal smooth muscle cell populations located in arterioles

## Supplementary_table_7_RS_Tervi_et_al for "The α_2A_-adrenergic receptor (*ADRA2A*) modulates susceptibility to Raynaud’s syndrome" (part 1 of 2)

### Sheet: rs7090046 
leadvar	locus	ensg_id	gene_name	entrez_id	tissue_gtex_v8	nsnps_gwas	nsnps_gtex	nsnps_both	PP.H0.abf	PP.H1.abf	PP.H2.abf	PP.H3.abf	PP.H4.abf	CHR	STARTPOS
rs7090046	10:110601172-111601172	ENSG00000150594	ADRA2A	150	Artery_Tibial	9987	4211	4174	1.68813e-51	6.9793e-43	1.66954e-11	0.00590833	0.994092	10	110601172
rs7090046	10:110601172-111601172	ENSG00000214413	BBIP1	92482	Brain_Hippocampus	9987	4201	4164	7.3462e-44	7.36568e-43	0.000726528	0.00629156	0.992982	10	110601172
rs7090046	10:110601172-111601172	ENSG00000150594	ADRA2A	150	Prostate	9987	4211	4174	2.22454e-42	3.28778e-42	0.0220004	0.0315692	0.94643	10	110601172
rs7090046	10:110601172-111601172	ENSG00000214413	BBIP1	92482	Colon_Sigmoid	9987	4211	4174	2.15992e-42	1.64187e-41	0.0213613	0.161561	0.817077	10	110601172
rs7090046	10:110601172-111601172	ENSG00000214413	BBIP1	92482	Brain_Nucleus_accumbens_basal_ganglia	9987	4211	4174	1.12291e-41	7.53622e-42	0.111054	0.0737168	0.815229	10	110601172
rs7090046	10:110601172-111601172	ENSG00000150594	ADRA2A	150	Adipose_Subcutaneous	9987	4211	4174	1.33385e-41	1.20657e-41	0.131915	0.118579	0.749506	10	110601172
rs7090046	10:110601172-111601172	ENSG00000214413	BBIP1	92482	Cells_Cultured_fibroblasts	9987	4211	4174	2.15848e-41	1.17683e-41	0.21347	0.115716	0.670814	10	110601172
rs7090046	10:110601172-111601172	ENSG00000203876	ADD3-AS1	100505933	Esophagus_Muscularis	9987	1488	1472	1.1953e-11	4.25645e-12	0.25756	0.0910653	0.651374	10	110601172
rs7090046	10:110601172-111601172	ENSG00000150594	ADRA2A	150	Skin_Not_Sun_Exposed_Suprapubic	9987	4211	4174	1.85994e-41	1.75428e-41	0.183945	0.172853	0.643202	10	110601172
rs7090046	10:110601172-111601172	ENSG00000108061	SHOC2	8036	Nerve_Tibial	9987	4211	4174	2.96282e-41	2.31569e-41	0.293019	0.228539	0.478442	10	110601172
rs7090046	10:110601172-111601172	ENSG00000214413	BBIP1	92482	Whole_Blood	9987	4211	4174	3.26591e-41	2.23676e-41	0.322993	0.220756	0.45625	10	110601172
rs7090046	10:110601172-111601172	ENSG00000214413	BBIP1	92482	Adrenal_Gland	9987	4210	4173	3.84698e-41	1.9089e-41	0.38046	0.188356	0.431184	10	110601172
rs7090046	10:110601172-111601172	ENSG00000108061	SHOC2	8036	Small_Intestine_Terminal_Ileum	9987	4210	4173	4.07877e-41	1.99347e-41	0.403384	0.196752	0.399864	10	110601172
rs7090046	10:110601172-111601172	ENSG00000203867	RBM20	282996	Stomach	9987	4211	4174	4.20152e-41	2.03076e-41	0.415524	0.200455	0.38402	10	110601172
rs7090046	10:110601172-111601172	ENSG00000119950	MXI1	4601	Breast_Mammary_Tissue	9987	2144	2125	5.24488e-41	1.08039e-41	0.51871	0.106474	0.374816	10	110601172
rs7090046	10:110601172-111601172	ENSG00000214413	BBIP1	92482	Artery_Tibial	9987	4211	4174	3.81421e-41	2.56057e-41	0.377219	0.252867	0.369914	10	110601172
rs7090046	10:110601172-111601172	ENSG00000214413	BBIP1	92482	Small_Intestine_Terminal_Ileum	9987	4210	4173	4.3607e-41	2.07212e-41	0.431267	0.204565	0.364168	10	110601172
rs7090046	10:110601172-111601172	ENSG00000214413	BBIP1	92482	Artery_Coronary	9987	4211	4174	4.34673e-41	2.21527e-41	0.429885	0.218735	0.35138	10	110601172
rs7090046	10:110601172-111601172	ENSG00000108061	SHOC2	8036	Colon_Sigmoid	9987	4211	4174	4.24148e-41	2.38351e-41	0.419476	0.235381	0.345144	10	110601172
rs7090046	10:110601172-111601172	ENSG00000214413	BBIP1	92482	Brain_Cortex	9987	4186	4149	4.63476e-41	2.03837e-41	0.458371	0.201251	0.340378	10	110601172
rs7090046	10:110601172-111601172	ENSG00000108039	XPNPEP1	7511	Colon_Sigmoid	9987	1280	1265	3.69223e-11	4.99777e-12	0.596247	0.0803841	0.323369	10	110601172
rs7090046	10:110601172-111601172	ENSG00000119950	MXI1	4601	Prostate	9987	2144	2125	5.78118e-41	1.31061e-41	0.57175	0.129318	0.298932	10	110601172
rs7090046	10:110601172-111601172	ENSG00000150594	ADRA2A	150	Nerve_Tibial	9987	4211	4174	4.02589e-41	3.12772e-41	0.398154	0.309034	0.292812	10	110601172
rs7090046	10:110601172-111601172	ENSG00000108061	SHOC2	8036	Skin_Not_Sun_Exposed_Suprapubic	9987	4211	4174	3.133e-41	4.21538e-41	0.309848	0.416621	0.273531	10	110601172
rs7090046	10:110601172-111601172	ENSG00000150593	PDCD4	27250	Skin_Not_Sun_Exposed_Suprapubic	9987	4211	4174	5.03169e-41	2.32667e-41	0.497626	0.229831	0.272542	10	110601172
rs7090046	10:110601172-111601172	ENSG00000214413	BBIP1	92482	Prostate	9987	4211	4174	4.48239e-41	2.9324e-41	0.443301	0.289743	0.266956	10	110601172
rs7090046	10:110601172-111601172	ENSG00000138166	DUSP5	1847	Esophagus_Mucosa	9987	3673	3646	5.95253e-41	1.73666e-41	0.588696	0.171514	0.23979	10	110601172
rs7090046	10:110601172-111601172	ENSG00000119950	MXI1	4601	Skin_Not_Sun_Exposed_Suprapubic	9987	2144	2125	6.54991e-41	1.26424e-41	0.647776	0.124804	0.22742	10	110601172
rs7090046	10:110601172-111601172	ENSG00000150594	ADRA2A	150	Small_Intestine_Terminal_Ileum	9987	4210	4173	5.58333e-41	2.32391e-41	0.552183	0.229613	0.218204	10	110601172
rs7090046	10:110601172-111601172	ENSG00000108061	SHOC2	8036	Brain_Hippocampus	9987	4201	4164	5.67891e-41	2.23847e-41	0.561636	0.221164	0.2172	10	110601172
rs7090046	10:110601172-111601172	ENSG00000108039	XPNPEP1	7511	Artery_Aorta	9987	1280	1265	4.29413e-11	5.69388e-12	0.693446	0.091734	0.21482	10	110601172
rs7090046	10:110601172-111601172	ENSG00000203876	ADD3-AS1	100505933	Adrenal_Gland	9987	1487	1471	3.26247e-11	4.43483e-12	0.702987	0.0953588	0.201655	10	110601172
rs7090046	10:110601172-111601172	ENSG00000214413	BBIP1	92482	Spleen	9987	4209	4172	2.33778e-41	5.77976e-41	0.231202	0.571412	0.197385	10	110601172
rs7090046	10:110601172-111601172	ENSG00000108061	SHOC2	8036	Heart_Atrial_Appendage	9987	4211	4174	4.59701e-41	3.54049e-41	0.454637	0.349953	0.19541	10	110601172
rs7090046	10:110601172-111601172	ENSG00000148700	ADD3	120	Testis	9987	1457	1441	3.23907e-11	5.54816e-12	0.68933	0.117882	0.192789	10	110601172
rs7090046	10:110601172-111601172	ENSG00000148700	ADD3	120	Artery_Aorta	9987	1457	1441	3.32838e-11	4.96643e-12	0.708337	0.105508	0.186155	10	110601172
rs7090046	10:110601172-111601172	ENSG00000138166	DUSP5	1847	Esophagus_Gastroesophageal_Junction	9987	3673	3646	6.03002e-41	2.2114e-41	0.596359	0.218519	0.185122	10	110601172
rs7090046	10:110601172-111601172	ENSG00000214413	BBIP1	92482	Heart_Left_Ventricle	9987	4211	4174	5.90105e-41	2.36665e-41	0.583605	0.233876	0.182519	10	110601172
rs7090046	10:110601172-111601172	ENSG00000214413	BBIP1	92482	Brain_Frontal_Cortex_BA9	9987	4206	4169	5.01834e-41	3.26908e-41	0.496306	0.323126	0.180568	10	110601172
rs7090046	10:110601172-111601172	ENSG00000150594	ADRA2A	150	Brain_Anterior_cingulate_cortex_BA24	9987	4183	4146	4.84831e-41	3.45038e-41	0.47949	0.341058	0.179452	10	110601172
rs7090046	10:110601172-111601172	ENSG00000150594	ADRA2A	150	Brain_Putamen_basal_ganglia	9987	4209	4172	5.42975e-41	2.93609e-41	0.536994	0.290202	0.172804	10	110601172
rs7090046	10:110601172-111601172	ENSG00000148700	ADD3	120	Small_Intestine_Terminal_Ileum	9987	1457	1441	3.38049e-11	5.09742e-12	0.719427	0.10831	0.172264	10	110601172
rs7090046	10:110601172-111601172	ENSG00000148700	ADD3	120	Cells_Cultured_fibroblasts	9987	1457	1441	3.34655e-11	5.47118e-12	0.712203	0.116265	0.171533	10	110601172
rs7090046	10:110601172-111601172	ENSG00000150593	PDCD4	27250	Colon_Transverse	9987	4211	4174	5.77747e-41	2.62849e-41	0.571383	0.259784	0.168832	10	110601172
rs7090046	10:110601172-111601172	ENSG00000148700	ADD3	120	Brain_Hypothalamus	9987	1456	1440	3.35472e-11	5.61865e-12	0.713943	0.119408	0.166649	10	110601172
rs7090046	10:110601172-111601172	ENSG00000150594	ADRA2A	150	Thyroid	9987	4211	4174	6.09959e-41	2.36501e-41	0.60324	0.233733	0.163027	10	110601172
rs7090046	10:110601172-111601172	ENSG00000214413	BBIP1	92482	Brain_Caudate_basal_ganglia	9987	4210	4173	5.79854e-41	2.69445e-41	0.573466	0.266316	0.160217	10	110601172
rs7090046	10:110601172-111601172	ENSG00000150594	ADRA2A	150	Lung	9987	4211	4174	5.83164e-41	2.70415e-41	0.57674	0.267281	0.155979	10	110601172
rs7090046	10:110601172-111601172	ENSG00000108061	SHOC2	8036	Brain_Caudate_basal_ganglia	9987	4210	4173	5.65689e-41	2.88185e-41	0.559458	0.284855	0.155687	10	110601172
rs7090046	10:110601172-111601172	ENSG00000203867	RBM20	282996	Brain_Cerebellar_Hemisphere	9987	4201	4164	5.88305e-41	2.68669e-41	0.581824	0.265557	0.152619	10	110601172
rs7090046	10:110601172-111601172	ENSG00000148700	ADD3	120	Brain_Cortex	9987	1441	1425	3.43296e-11	5.51802e-12	0.730594	0.117281	0.152125	10	110601172
rs7090046	10:110601172-111601172	ENSG00000148700	ADD3	120	Artery_Coronary	9987	1457	1441	3.51574e-11	4.82828e-12	0.74821	0.102605	0.149185	10	110601172
rs7090046	10:110601172-111601172	ENSG00000119953	SMNDC1	10285	Uterus	9987	2541	2521	6.90256e-41	1.70416e-41	0.682653	0.16839	0.148957	10	110601172
rs7090046	10:110601172-111601172	ENSG00000234118	RPL13AP6	644511	Esophagus_Gastroesophageal_Junction	9987	4211	4174	6.20298e-41	2.43563e-41	0.613465	0.240734	0.1458	10	110601172
rs7090046	10:110601172-111601172	ENSG00000138166	DUSP5	1847	Pancreas	9987	3672	3645	5.72013e-41	2.93458e-41	0.565712	0.290082	0.144207	10	110601172
rs7090046	10:110601172-111601172	ENSG00000214413	BBIP1	92482	Colon_Transverse	9987	4211	4174	4.70405e-41	4.02901e-41	0.465223	0.398326	0.136451	10	110601172
rs7090046	10:110601172-111601172	ENSG00000108055	SMC3	9126	Artery_Coronary	9987	3973	3943	6.28525e-41	2.44873e-41	0.621602	0.24204	0.136359	10	110601172
rs7090046	10:110601172-111601172	ENSG00000203867	RBM20	282996	Colon_Transverse	9987	4211	4174	4.83975e-41	3.91731e-41	0.478644	0.387282	0.134074	10	110601172
rs7090046	10:110601172-111601172	ENSG00000203876	ADD3-AS1	100505933	Skin_Not_Sun_Exposed_Suprapubic	9987	1488	1472	3.5291e-11	4.91936e-12	0.76044	0.105867	0.133693	10	110601172
rs7090046	10:110601172-111601172	ENSG00000148700	ADD3	120	Thyroid	9987	1457	1441	3.65526e-11	4.26587e-12	0.777903	0.0906537	0.131443	10	110601172
rs7090046	10:110601172-111601172	ENSG00000148700	ADD3	120	Brain_Hippocampus	9987	1456	1440	3.57898e-11	5.09146e-12	0.76167	0.108225	0.130105	10	110601172
rs7090046	10:110601172-111601172	ENSG00000214413	BBIP1	92482	Liver	9987	4209	4172	5.97312e-41	2.84218e-41	0.590732	0.280959	0.128308	10	110601172
rs7090046	10:110601172-111601172	ENSG00000214413	BBIP1	92482	Brain_Amygdala	9987	4192	4155	6.19921e-41	2.61793e-41	0.613093	0.258781	0.128126	10	110601172
rs7090046	10:110601172-111601172	ENSG00000203876	ADD3-AS1	100505933	Liver	9987	1486	1470	3.54566e-11	5.08883e-12	0.764008	0.109526	0.126466	10	110601172
rs7090046	10:110601172-111601172	ENSG00000214413	BBIP1	92482	Esophagus_Mucosa	9987	4211	4174	6.36812e-41	2.47815e-41	0.629797	0.24496	0.125244	10	110601172
rs7090046	10:110601172-111601172	ENSG00000108055	SMC3	9126	Prostate	9987	3973	3943	6.1747e-41	2.6843e-41	0.610669	0.265349	0.123983	10	110601172
rs7090046	10:110601172-111601172	ENSG00000108039	XPNPEP1	7511	Esophagus_Gastroesophageal_Junction	9987	1280	1265	4.77904e-11	6.51696e-12	0.771753	0.105117	0.12313	10	110601172
rs7090046	10:110601172-111601172	ENSG00000138166	DUSP5	1847	Brain_Amygdala	9987	3659	3632	6.55911e-41	2.31806e-41	0.648686	0.22913	0.122184	10	110601172
rs7090046	10:110601172-111601172	ENSG00000119927	GPAM	57678	Nerve_Tibial	9987	2031	2013	0.522517	0.122412	0.190241	0.0444481	0.120382	10	110601172
rs7090046	10:110601172-111601172	ENSG00000148700	ADD3	120	Pituitary	9987	1457	1441	3.65241e-11	4.8885e-12	0.777296	0.103917	0.118787	10	110601172
rs7090046	10:110601172-111601172	ENSG00000119950	MXI1	4601	Brain_Putamen_basal_ganglia	9987	2143	2124	7.20396e-41	1.71249e-41	0.71246	0.169245	0.118295	10	110601172
rs7090046	10:110601172-111601172	ENSG00000119953	SMNDC1	10285	Skin_Not_Sun_Exposed_Suprapubic	9987	2552	2532	7.34855e-41	1.56869e-41	0.72676	0.155023	0.118217	10	110601172
rs7090046	10:110601172-111601172	ENSG00000214413	BBIP1	92482	Ovary	9987	4207	4170	6.33233e-41	2.59212e-41	0.626258	0.256239	0.117504	10	110601172
rs7090046	10:110601172-111601172	ENSG00000119950	MXI1	4601	Pancreas	9987	2143	2124	7.58424e-41	1.34032e-41	0.750069	0.132438	0.117492	10	110601172
rs7090046	10:110601172-111601172	ENSG00000108055	SMC3	9126	Nerve_Tibial	9987	3973	3943	6.63815e-41	2.30846e-41	0.656503	0.228188	0.115309	10	110601172
rs7090046	10:110601172-111601172	ENSG00000203876	ADD3-AS1	100505933	Kidney_Cortex	9987	1415	1400	3.57866e-11	5.29347e-12	0.771119	0.113947	0.114934	10	110601172
rs7090046	10:110601172-111601172	ENSG00000150594	ADRA2A	150	Adipose_Visceral_Omentum	9987	4211	4174	4.60099e-41	4.37434e-41	0.455031	0.432503	0.112467	10	110601172
rs7090046	10:110601172-111601172	ENSG00000119953	SMNDC1	10285	Spleen	9987	2550	2530	7.11913e-41	1.86545e-41	0.704071	0.184379	0.11155	10	110601172
rs7090046	10:110601172-111601172	ENSG00000150594	ADRA2A	150	Artery_Coronary	9987	4211	4174	6.36032e-41	2.62514e-41	0.629026	0.259511	0.111463	10	110601172
rs7090046	10:110601172-111601172	ENSG00000108061	SHOC2	8036	Breast_Mammary_Tissue	9987	4211	4174	4.44797e-41	4.54895e-41	0.439897	0.449773	0.11033	10	110601172
rs7090046	10:110601172-111601172	ENSG00000108061	SHOC2	8036	Artery_Aorta	9987	4211	4174	5.83311e-41	3.17129e-41	0.576886	0.313526	0.109588	10	110601172
rs7090046	10:110601172-111601172	ENSG00000108061	SHOC2	8036	Kidney_Cortex	9987	3982	3947	6.44708e-41	2.55921e-41	0.637606	0.252993	0.109401	10	110601172
rs7090046	10:110601172-111601172	ENSG00000150594	ADRA2A	150	Heart_Atrial_Appendage	9987	4211	4174	5.28981e-41	3.71723e-41	0.523154	0.367519	0.109327	10	110601172
rs7090046	10:110601172-111601172	ENSG00000119950	MXI1	4601	Lung	9987	2144	2125	7.58043e-41	1.43179e-41	0.749692	0.141493	0.108815	10	110601172
rs7090046	10:110601172-111601172	ENSG00000214413	BBIP1	92482	Brain_Anterior_cingulate_cortex_BA24	9987	4183	4146	6.3874e-41	2.64227e-41	0.631704	0.26121	0.107086	10	110601172
rs7090046	10:110601172-111601172	ENSG00000150593	PDCD4	27250	Brain_Cerebellar_Hemisphere	9987	4201	4164	6.11098e-41	2.9314e-41	0.604366	0.289805	0.105829	10	110601172
rs7090046	10:110601172-111601172	ENSG00000108061	SHOC2	8036	Uterus	9987	4192	4155	6.23796e-41	2.81266e-41	0.616925	0.278062	0.105013	10	110601172
rs7090046	10:110601172-111601172	ENSG00000150593	PDCD4	27250	Brain_Amygdala	9987	4192	4155	6.24244e-41	2.81776e-41	0.617368	0.278568	0.104064	10	110601172
rs7090046	10:110601172-111601172	ENSG00000108061	SHOC2	8036	Vagina	9987	4157	4120	6.42051e-41	2.64346e-41	0.634978	0.26133	0.103692	10	110601172
rs7090046	10:110601172-111601172	ENSG00000108061	SHOC2	8036	Thyroid	9987	4211	4174	4.87425e-41	4.19351e-41	0.482056	0.414628	0.103315	10	110601172
rs7090046	10:110601172-111601172	ENSG00000108055	SMC3	9126	Lung	9987	3973	3943	6.37625e-41	2.70174e-41	0.630601	0.267095	0.102303	10	110601172
rs7090046	10:110601172-111601172	ENSG00000148700	ADD3	120	Nerve_Tibial	9987	1457	1441	3.70996e-11	5.09827e-12	0.789545	0.108398	0.102057	10	110601172
rs7090046	10:110601172-111601172	ENSG00000214413	BBIP1	92482	Esophagus_Muscularis	9987	4211	4174	4.01647e-41	5.06582e-41	0.397222	0.5009	0.101878	10	110601172
rs7090046	10:110601172-111601172	ENSG00000138166	DUSP5	1847	Adrenal_Gland	9987	3672	3645	6.78118e-41	2.30386e-41	0.670649	0.227747	0.101605	10	110601172
rs7090046	10:110601172-111601172	ENSG00000148700	ADD3	120	Brain_Amygdala	9987	1457	1441	3.68138e-11	5.48957e-12	0.783462	0.116728	0.0998102	10	110601172
rs7090046	10:110601172-111601172	ENSG00000119953	SMNDC1	10285	Ovary	9987	2549	2529	7.10054e-41	2.00795e-41	0.702232	0.198484	0.0992837	10	110601172
rs7090046	10:110601172-111601172	ENSG00000119953	SMNDC1	10285	Skin_Sun_Exposed_Lower_leg	9987	2552	2532	7.50811e-41	1.62606e-41	0.74254	0.160718	0.0967417	10	110601172
rs7090046	10:110601172-111601172	ENSG00000150593	PDCD4	27250	Artery_Coronary	9987	4211	4174	6.50299e-41	2.6316e-41	0.643136	0.260164	0.0966997	10	110601172
rs7090046	10:110601172-111601172	ENSG00000214413	BBIP1	92482	Adipose_Visceral_Omentum	9987	4211	4174	3.9674e-41	5.17682e-41	0.39237	0.511884	0.0957463	10	110601172
rs7090046	10:110601172-111601172	ENSG00000150593	PDCD4	27250	Brain_Cortex	9987	4186	4149	6.53436e-41	2.61332e-41	0.646238	0.258358	0.0954041	10	110601172
rs7090046	10:110601172-111601172	ENSG00000148700	ADD3	120	Kidney_Cortex	9987	1385	1370	3.71965e-11	5.38413e-12	0.791606	0.11449	0.0939047	10	110601172
rs7090046	10:110601172-111601172	ENSG00000138166	DUSP5	1847	Prostate	9987	3673	3646	6.5848e-41	2.59181e-41	0.651227	0.256234	0.0925394	10	110601172
rs7090046	10:110601172-111601172	ENSG00000150594	ADRA2A	150	Breast_Mammary_Tissue	9987	4211	4174	6.43106e-41	2.74753e-41	0.636021	0.271634	0.0923445	10	110601172
rs7090046	10:110601172-111601172	ENSG00000108061	SHOC2	8036	Skin_Sun_Exposed_Lower_leg	9987	4211	4174	5.03153e-41	4.1489e-41	0.49761	0.410228	0.0921623	10	110601172
rs7090046	10:110601172-111601172	ENSG00000108061	SHOC2	8036	Artery_Coronary	9987	4211	4174	6.67921e-41	2.50195e-41	0.660563	0.247347	0.0920895	10	110601172
rs7090046	10:110601172-111601172	ENSG00000119953	SMNDC1	10285	Heart_Atrial_Appendage	9987	2552	2532	7.40194e-41	1.79226e-41	0.732041	0.177161	0.0907983	10	110601172
rs7090046	10:110601172-111601172	ENSG00000119950	MXI1	4601	Vagina	9987	2139	2120	7.66012e-41	1.53879e-41	0.757574	0.152094	0.0903321	10	110601172
rs7090046	10:110601172-111601172	ENSG00000150594	ADRA2A	150	Esophagus_Muscularis	9987	4211	4174	5.88051e-41	3.32408e-41	0.581574	0.328657	0.0897696	10	110601172
rs7090046	10:110601172-111601172	ENSG00000108039	XPNPEP1	7511	Brain_Spinal_cord_cervical_c-1	9987	1246	1232	5.05798e-11	5.82436e-12	0.816798	0.0939666	0.0892351	10	110601172
rs7090046	10:110601172-111601172	ENSG00000119927	GPAM	57678	Heart_Left_Ventricle	9987	2031	2013	0.565469	0.102293	0.205879	0.0371543	0.0892048	10	110601172
rs7090046	10:110601172-111601172	ENSG00000108039	XPNPEP1	7511	Pituitary	9987	1280	1265	5.02462e-11	6.16764e-12	0.81141	0.0995102	0.0890796	10	110601172
rs7090046	10:110601172-111601172	ENSG00000214413	BBIP1	92482	Brain_Hypothalamus	9987	4198	4161	6.45446e-41	2.76056e-41	0.638336	0.272926	0.0887377	10	110601172
rs7090046	10:110601172-111601172	ENSG00000203867	RBM20	282996	Colon_Sigmoid	9987	4211	4174	6.22968e-41	2.99212e-41	0.616105	0.295828	0.088067	10	110601172
rs7090046	10:110601172-111601172	ENSG00000150594	ADRA2A	150	Vagina	9987	4157	4120	6.69294e-41	2.53529e-41	0.661921	0.250648	0.0874306	10	110601172
rs7090046	10:110601172-111601172	ENSG00000119950	MXI1	4601	Brain_Anterior_cingulate_cortex_BA24	9987	2139	2120	7.66386e-41	1.56834e-41	0.757943	0.155019	0.0870376	10	110601172
rs7090046	10:110601172-111601172	ENSG00000150594	ADRA2A	150	Brain_Amygdala	9987	4192	4155	5.66653e-41	3.57203e-41	0.560411	0.353181	0.0864078	10	110601172
rs7090046	10:110601172-111601172	ENSG00000234118	RPL13AP6	644511	Colon_Sigmoid	9987	4211	4174	6.79961e-41	2.43938e-41	0.672471	0.241165	0.0863643	10	110601172
rs7090046	10:110601172-111601172	ENSG00000108055	SMC3	9126	Heart_Left_Ventricle	9987	3973	3943	7.027e-41	2.21953e-41	0.694959	0.219422	0.0856187	10	110601172
rs7090046	10:110601172-111601172	ENSG00000138166	DUSP5	1847	Breast_Mammary_Tissue	9987	3673	3646	6.92959e-41	2.32193e-41	0.685326	0.229551	0.0851238	10	110601172
rs7090046	10:110601172-111601172	ENSG00000119953	SMNDC1	10285	Brain_Caudate_basal_ganglia	9987	2551	2531	7.37081e-41	1.88665e-41	0.728962	0.186502	0.0845356	10	110601172
rs7090046	10:110601172-111601172	ENSG00000150593	PDCD4	27250	Brain_Frontal_Cortex_BA9	9987	4206	4169	5.83162e-41	3.44559e-41	0.576738	0.340681	0.0825807	10	110601172
rs7090046	10:110601172-111601172	ENSG00000108061	SHOC2	8036	Ovary	9987	4207	4170	6.33913e-41	2.94052e-41	0.62693	0.29073	0.0823396	10	110601172
rs7090046	10:110601172-111601172	ENSG00000148700	ADD3	120	Skin_Not_Sun_Exposed_Suprapubic	9987	1457	1441	3.83081e-11	4.8237e-12	0.815262	0.102575	0.0821635	10	110601172
rs7090046	10:110601172-111601172	ENSG00000119953	SMNDC1	10285	Brain_Putamen_basal_ganglia	9987	2551	2531	7.37945e-41	1.90502e-41	0.729817	0.188321	0.0818622	10	110601172
rs7090046	10:110601172-111601172	ENSG00000203876	ADD3-AS1	100505933	Colon_Sigmoid	9987	1488	1472	3.67533e-11	5.88876e-12	0.791949	0.126808	0.0812432	10	110601172
rs7090046	10:110601172-111601172	ENSG00000203867	RBM20	282996	Vagina	9987	4157	4120	6.41487e-41	2.87755e-41	0.63442	0.284504	0.0810758	10	110601172
rs7090046	10:110601172-111601172	ENSG00000150593	PDCD4	27250	Prostate	9987	4211	4174	6.31189e-41	2.98097e-41	0.624236	0.294733	0.0810318	10	110601172
rs7090046	10:110601172-111601172	ENSG00000108055	SMC3	9126	Brain_Putamen_basal_ganglia	9987	3971	3941	6.8952e-41	2.39828e-41	0.681924	0.237106	0.0809704	10	110601172
rs7090046	10:110601172-111601172	ENSG00000150593	PDCD4	27250	Small_Intestine_Terminal_Ileum	9987	4210	4173	6.65694e-41	2.64146e-41	0.658361	0.261156	0.0804828	10	110601172
rs7090046	10:110601172-111601172	ENSG00000108061	SHOC2	8036	Pancreas	9987	4210	4173	6.57457e-41	2.72407e-41	0.650214	0.269325	0.0804603	10	110601172
rs7090046	10:110601172-111601172	ENSG00000150594	ADRA2A	150	Brain_Substantia_nigra	9987	4186	4150	5.93545e-41	3.36383e-41	0.587007	0.332597	0.0803962	10	110601172
rs7090046	10:110601172-111601172	ENSG00000214413	BBIP1	92482	Brain_Cerebellar_Hemisphere	9987	4201	4164	6.46109e-41	2.84833e-41	0.638991	0.281616	0.0793924	10	110601172
rs7090046	10:110601172-111601172	ENSG00000273143	DUSP5-DT	NA	Spleen	9987	3666	3639	7.0821e-41	2.23018e-41	0.700409	0.220482	0.0791086	10	110601172
rs7090046	10:110601172-111601172	ENSG00000108055	SMC3	9126	Brain_Hypothalamus	9987	3960	3930	6.66384e-41	2.64918e-41	0.659043	0.261921	0.0790358	10	110601172
rs7090046	10:110601172-111601172	ENSG00000148700	ADD3	120	Pancreas	9987	1456	1440	3.80933e-11	5.20126e-12	0.810691	0.110613	0.0786956	10	110601172
rs7090046	10:110601172-111601172	ENSG00000108039	XPNPEP1	7511	Testis	9987	1280	1265	5.02265e-11	6.8527e-12	0.811092	0.110584	0.0783241	10	110601172
rs7090046	10:110601172-111601172	ENSG00000119953	SMNDC1	10285	Minor_Salivary_Gland	9987	2551	2531	7.30749e-41	2.01537e-41	0.722699	0.199239	0.0780619	10	110601172
rs7090046	10:110601172-111601172	ENSG00000214413	BBIP1	92482	Brain_Putamen_basal_ganglia	9987	4209	4172	6.2249e-41	3.09816e-41	0.615633	0.306325	0.0780418	10	110601172
rs7090046	10:110601172-111601172	ENSG00000150594	ADRA2A	150	Kidney_Cortex	9987	3982	3947	6.70264e-41	2.6207e-41	0.66288	0.259105	0.0780142	10	110601172
rs7090046	10:110601172-111601172	ENSG00000150593	PDCD4	27250	Adipose_Visceral_Omentum	9987	4211	4174	6.68169e-41	2.653e-41	0.660809	0.2623	0.0768904	10	110601172
rs7090046	10:110601172-111601172	ENSG00000203876	ADD3-AS1	100505933	Brain_Substantia_nigra	9987	1479	1464	3.76168e-11	5.24928e-12	0.810555	0.113034	0.0764111	10	110601172
rs7090046	10:110601172-111601172	ENSG00000119950	MXI1	4601	Esophagus_Mucosa	9987	2144	2125	7.4365e-41	1.90423e-41	0.735458	0.188249	0.0762931	10	110601172
rs7090046	10:110601172-111601172	ENSG00000150594	ADRA2A	150	Pituitary	9987	4205	4168	6.43908e-41	2.90223e-41	0.636815	0.28695	0.0762352	10	110601172
rs7090046	10:110601172-111601172	ENSG00000108061	SHOC2	8036	Liver	9987	4209	4172	6.85386e-41	2.49417e-41	0.677836	0.246594	0.0755694	10	110601172
rs7090046	10:110601172-111601172	ENSG00000108061	SHOC2	8036	Lung	9987	4211	4174	5.99071e-41	3.36121e-41	0.592472	0.332343	0.0751852	10	110601172
rs7090046	10:110601172-111601172	ENSG00000108039	XPNPEP1	7511	Brain_Anterior_cingulate_cortex_BA24	9987	1279	1264	4.90035e-11	8.27594e-12	0.791342	0.133571	0.0750871	10	110601172
rs7090046	10:110601172-111601172	ENSG00000214413	BBIP1	92482	Brain_Cerebellum	9987	4209	4172	6.62855e-41	2.73376e-41	0.655553	0.27029	0.0741562	10	110601172
rs7090046	10:110601172-111601172	ENSG00000214413	BBIP1	92482	Uterus	9987	4192	4155	6.76004e-41	2.60273e-41	0.668557	0.257332	0.0741111	10	110601172
rs7090046	10:110601172-111601172	ENSG00000108039	XPNPEP1	7511	Cells_EBV-transformed_lymphocytes	9987	1279	1264	5.06596e-11	6.70219e-12	0.818087	0.108158	0.0737549	10	110601172
rs7090046	10:110601172-111601172	ENSG00000108039	XPNPEP1	7511	Uterus	9987	1275	1260	5.13921e-11	5.973e-12	0.829915	0.0963825	0.0737028	10	110601172
rs7090046	10:110601172-111601172	ENSG00000108039	XPNPEP1	7511	Brain_Putamen_basal_ganglia	9987	1280	1265	4.47743e-11	1.25976e-11	0.723046	0.203361	0.0735934	10	110601172
rs7090046	10:110601172-111601172	ENSG00000148700	ADD3	120	Esophagus_Mucosa	9987	1457	1441	3.79281e-11	5.60646e-12	0.807175	0.119242	0.0735833	10	110601172
rs7090046	10:110601172-111601172	ENSG00000108039	XPNPEP1	7511	Brain_Frontal_Cortex_BA9	9987	1280	1265	5.06776e-11	6.70678e-12	0.818377	0.108232	0.0733907	10	110601172
rs7090046	10:110601172-111601172	ENSG00000214413	BBIP1	92482	Testis	9987	4211	4174	5.41541e-41	3.95894e-41	0.535576	0.39146	0.0729641	10	110601172
rs7090046	10:110601172-111601172	ENSG00000214413	BBIP1	92482	Brain_Substantia_nigra	9987	4186	4150	6.64859e-41	2.72579e-41	0.657536	0.269503	0.0729613	10	110601172
rs7090046	10:110601172-111601172	ENSG00000108061	SHOC2	8036	Brain_Putamen_basal_ganglia	9987	4209	4172	6.68567e-41	2.68885e-41	0.661203	0.26585	0.0729476	10	110601172
rs7090046	10:110601172-111601172	ENSG00000148700	ADD3	120	Brain_Caudate_basal_ganglia	9987	1457	1441	3.85996e-11	4.97446e-12	0.821466	0.105792	0.0727416	10	110601172
rs7090046	10:110601172-111601172	ENSG00000150593	PDCD4	27250	Uterus	9987	4192	4155	5.14931e-41	4.22783e-41	0.509259	0.418054	0.0726876	10	110601172
rs7090046	10:110601172-111601172	ENSG00000119953	SMNDC1	10285	Adipose_Subcutaneous	9987	2552	2532	7.62912e-41	1.75296e-41	0.754508	0.173293	0.0721988	10	110601172
rs7090046	10:110601172-111601172	ENSG00000203876	ADD3-AS1	100505933	Thyroid	9987	1488	1472	3.78126e-11	5.26404e-12	0.814774	0.113356	0.0718698	10	110601172
rs7090046	10:110601172-111601172	ENSG00000234118	RPL13AP6	644511	Vagina	9987	4157	4120	6.38974e-41	2.99744e-41	0.631935	0.29637	0.0716947	10	110601172
rs7090046	10:110601172-111601172	ENSG00000108039	XPNPEP1	7511	Artery_Coronary	9987	1280	1265	5.17276e-11	5.76746e-12	0.835333	0.0930654	0.0716015	10	110601172
rs7090046	10:110601172-111601172	ENSG00000119953	SMNDC1	10285	Artery_Aorta	9987	2552	2532	7.38616e-41	2.00346e-41	0.73048	0.198068	0.0714523	10	110601172
rs7090046	10:110601172-111601172	ENSG00000203876	ADD3-AS1	100505933	Brain_Putamen_basal_ganglia	9987	1488	1472	3.67853e-11	6.33634e-12	0.79264	0.136463	0.0708977	10	110601172
rs7090046	10:110601172-111601172	ENSG00000138166	DUSP5	1847	Brain_Cerebellum	9987	3672	3645	7.1001e-41	2.29701e-41	0.702189	0.2271	0.0707107	10	110601172
rs7090046	10:110601172-111601172	ENSG00000273143	DUSP5-DT	NA	Liver	9987	3666	3639	6.66615e-41	2.73163e-41	0.659272	0.270083	0.0706447	10	110601172
rs7090046	10:110601172-111601172	ENSG00000150593	PDCD4	27250	Liver	9987	4209	4172	6.87903e-41	2.51934e-41	0.680326	0.249088	0.0705861	10	110601172
rs7090046	10:110601172-111601172	ENSG00000150594	ADRA2A	150	Cells_EBV-transformed_lymphocytes	9987	4209	4172	6.51094e-41	2.88751e-41	0.643922	0.2855	0.0705784	10	110601172
rs7090046	10:110601172-111601172	ENSG00000214413	BBIP1	92482	Kidney_Cortex	9987	3982	3947	6.34949e-41	3.05217e-41	0.627955	0.301785	0.0702605	10	110601172
rs7090046	10:110601172-111601172	ENSG00000203876	ADD3-AS1	100505933	Brain_Cerebellar_Hemisphere	9987	1488	1472	3.73088e-11	5.85341e-12	0.803918	0.126058	0.0700246	10	110601172
rs7090046	10:110601172-111601172	ENSG00000150594	ADRA2A	150	Skin_Sun_Exposed_Lower_leg	9987	4211	4174	4.14381e-41	5.26062e-41	0.409816	0.520197	0.0699869	10	110601172
rs7090046	10:110601172-111601172	ENSG00000119950	MXI1	4601	Cells_EBV-transformed_lymphocytes	9987	2143	2124	7.81951e-41	1.58628e-41	0.773337	0.156811	0.0698516	10	110601172
rs7090046	10:110601172-111601172	ENSG00000108061	SHOC2	8036	Brain_Nucleus_accumbens_basal_ganglia	9987	4211	4174	6.70615e-41	2.7027e-41	0.663228	0.267223	0.0695484	10	110601172
rs7090046	10:110601172-111601172	ENSG00000203876	ADD3-AS1	100505933	Nerve_Tibial	9987	1488	1472	3.78316e-11	5.38123e-12	0.815184	0.115884	0.0689313	10	110601172
rs7090046	10:110601172-111601172	ENSG00000203876	ADD3-AS1	100505933	Ovary	9987	1488	1472	3.801e-11	5.20355e-12	0.819027	0.112056	0.0689173	10	110601172
rs7090046	10:110601172-111601172	ENSG00000119953	SMNDC1	10285	Vagina	9987	2546	2526	7.60522e-41	1.8109e-41	0.752145	0.179026	0.0688292	10	110601172
rs7090046	10:110601172-111601172	ENSG00000148700	ADD3	120	Brain_Anterior_cingulate_cortex_BA24	9987	1455	1439	3.86665e-11	5.09402e-12	0.822891	0.108341	0.0687683	10	110601172
rs7090046	10:110601172-111601172	ENSG00000119953	SMNDC1	10285	Brain_Cortex	9987	2527	2507	7.66971e-41	1.74908e-41	0.758522	0.172912	0.0685653	10	110601172
rs7090046	10:110601172-111601172	ENSG00000150594	ADRA2A	150	Brain_Hypothalamus	9987	4198	4161	6.63026e-41	2.79277e-41	0.655723	0.276132	0.0681451	10	110601172
rs7090046	10:110601172-111601172	ENSG00000119953	SMNDC1	10285	Kidney_Cortex	9987	2429	2410	7.62397e-41	1.80443e-41	0.753999	0.178388	0.0676133	10	110601172
rs7090046	10:110601172-111601172	ENSG00000119953	SMNDC1	10285	Testis	9987	2552	2532	7.51502e-41	1.91571e-41	0.743224	0.189394	0.0673822	10	110601172
rs7090046	10:110601172-111601172	ENSG00000108039	XPNPEP1	7511	Ovary	9987	1280	1265	5.11394e-11	6.61764e-12	0.825835	0.106799	0.0673663	10	110601172
rs7090046	10:110601172-111601172	ENSG00000148700	ADD3	120	Breast_Mammary_Tissue	9987	1457	1441	3.89216e-11	4.90534e-12	0.82832	0.104327	0.0673537	10	110601172
rs7090046	10:110601172-111601172	ENSG00000138166	DUSP5	1847	Heart_Atrial_Appendage	9987	3673	3646	6.68187e-41	2.74963e-41	0.660826	0.271867	0.0673069	10	110601172
rs7090046	10:110601172-111601172	ENSG00000108061	SHOC2	8036	Brain_Spinal_cord_cervical_c-1	9987	4149	4113	5.75111e-41	3.68218e-41	0.568776	0.364095	0.0671289	10	110601172
rs7090046	10:110601172-111601172	ENSG00000203876	ADD3-AS1	100505933	Adipose_Subcutaneous	9987	1488	1472	3.884e-11	4.47048e-12	0.836912	0.0962618	0.0668257	10	110601172
rs7090046	10:110601172-111601172	ENSG00000203876	ADD3-AS1	100505933	Brain_Anterior_cingulate_cortex_BA24	9987	1486	1470	3.79094e-11	5.43006e-12	0.81686	0.116939	0.0662006	10	110601172
rs7090046	10:110601172-111601172	ENSG00000214413	BBIP1	92482	Cells_EBV-transformed_lymphocytes	9987	4209	4172	6.73116e-41	2.71247e-41	0.665702	0.268193	0.0661059	10	110601172
rs7090046	10:110601172-111601172	ENSG00000108061	SHOC2	8036	Colon_Transverse	9987	4211	4174	6.04541e-41	3.39865e-41	0.597882	0.336055	0.0660631	10	110601172
rs7090046	10:110601172-111601172	ENSG00000108061	SHOC2	8036	Brain_Anterior_cingulate_cortex_BA24	9987	4183	4146	6.24383e-41	3.20459e-41	0.617505	0.316864	0.0656316	10	110601172
rs7090046	10:110601172-111601172	ENSG00000234118	RPL13AP6	644511	Kidney_Cortex	9987	3982	3947	6.88783e-41	2.56177e-41	0.681195	0.253289	0.0655156	10	110601172
rs7090046	10:110601172-111601172	ENSG00000119950	MXI1	4601	Skin_Sun_Exposed_Lower_leg	9987	2144	2125	7.98558e-41	1.4669e-41	0.789762	0.145009	0.065229	10	110601172
rs7090046	10:110601172-111601172	ENSG00000108039	XPNPEP1	7511	Kidney_Cortex	9987	1218	1204	5.12407e-11	6.65338e-12	0.82747	0.107378	0.0651513	10	110601172
rs7090046	10:110601172-111601172	ENSG00000148700	ADD3	120	Brain_Substantia_nigra	9987	1448	1433	3.85768e-11	5.37384e-12	0.82098	0.1143	0.0647199	10	110601172
rs7090046	10:110601172-111601172	ENSG00000108055	SMC3	9126	Brain_Frontal_Cortex_BA9	9987	3968	3938	6.61035e-41	2.84729e-41	0.653753	0.281528	0.0647183	10	110601172
rs7090046	10:110601172-111601172	ENSG00000148700	ADD3	120	Minor_Salivary_Gland	9987	1456	1440	3.58532e-11	8.11293e-12	0.763019	0.172593	0.0643886	10	110601172
rs7090046	10:110601172-111601172	ENSG00000273143	DUSP5-DT	NA	Brain_Cerebellar_Hemisphere	9987	3661	3634	6.85337e-41	2.60907e-41	0.677788	0.257969	0.0642433	10	110601172
rs7090046	10:110601172-111601172	ENSG00000119950	MXI1	4601	Heart_Left_Ventricle	9987	2144	2125	7.92045e-41	1.54238e-41	0.78332	0.152475	0.0642055	10	110601172
rs7090046	10:110601172-111601172	ENSG00000119953	SMNDC1	10285	Artery_Coronary	9987	2552	2532	7.70134e-41	1.7615e-41	0.761651	0.174145	0.064204	10	110601172
rs7090046	10:110601172-111601172	ENSG00000108039	XPNPEP1	7511	Esophagus_Mucosa	9987	1280	1265	5.25761e-11	5.38745e-12	0.849036	0.0869363	0.064028	10	110601172
rs7090046	10:110601172-111601172	ENSG00000119950	MXI1	4601	Minor_Salivary_Gland	9987	2143	2124	7.85646e-41	1.60899e-41	0.776992	0.159063	0.0639455	10	110601172
rs7090046	10:110601172-111601172	ENSG00000214413	BBIP1	92482	Esophagus_Gastroesophageal_Junction	9987	4211	4174	6.41363e-41	3.05292e-41	0.634298	0.301865	0.0638366	10	110601172
rs7090046	10:110601172-111601172	ENSG00000138166	DUSP5	1847	Brain_Spinal_cord_cervical_c-1	9987	3615	3589	7.10811e-41	2.3605e-41	0.702981	0.233386	0.0636333	10	110601172
rs7090046	10:110601172-111601172	ENSG00000119950	MXI1	4601	Kidney_Cortex	9987	2032	2014	7.92436e-41	1.54551e-41	0.783707	0.152785	0.0635076	10	110601172
rs7090046	10:110601172-111601172	ENSG00000214413	BBIP1	92482	Pituitary	9987	4205	4168	5.82529e-41	3.64694e-41	0.576112	0.360614	0.0632745	10	110601172
rs7090046	10:110601172-111601172	ENSG00000108039	XPNPEP1	7511	Minor_Salivary_Gland	9987	1279	1264	5.14163e-11	6.60459e-12	0.830307	0.106592	0.0631009	10	110601172
rs7090046	10:110601172-111601172	ENSG00000138166	DUSP5	1847	Kidney_Cortex	9987	3462	3437	7.09462e-41	2.38024e-41	0.701647	0.235339	0.0630145	10	110601172
rs7090046	10:110601172-111601172	ENSG00000138166	DUSP5	1847	Spleen	9987	3671	3644	6.98815e-41	2.49137e-41	0.691117	0.24633	0.0625534	10	110601172
rs7090046	10:110601172-111601172	ENSG00000108039	XPNPEP1	7511	Spleen	9987	1278	1263	5.13219e-11	6.74853e-12	0.828781	0.108918	0.0623011	10	110601172
rs7090046	10:110601172-111601172	ENSG00000138166	DUSP5	1847	Brain_Hippocampus	9987	3664	3637	6.66684e-41	2.81689e-41	0.65934	0.278524	0.0621359	10	110601172
rs7090046	10:110601172-111601172	ENSG00000234118	RPL13AP6	644511	Brain_Cerebellar_Hemisphere	9987	4201	4164	6.79056e-41	2.69515e-41	0.671576	0.266484	0.0619395	10	110601172
rs7090046	10:110601172-111601172	ENSG00000108061	SHOC2	8036	Adrenal_Gland	9987	4210	4173	4.90605e-41	4.58513e-41	0.485201	0.453401	0.0613987	10	110601172
rs7090046	10:110601172-111601172	ENSG00000203876	ADD3-AS1	100505933	Testis	9987	1488	1472	3.78828e-11	5.68001e-12	0.816288	0.12233	0.0613826	10	110601172
rs7090046	10:110601172-111601172	ENSG00000119950	MXI1	4601	Brain_Spinal_cord_cervical_c-1	9987	2102	2084	7.85333e-41	1.63994e-41	0.776682	0.162126	0.0611922	10	110601172
rs7090046	10:110601172-111601172	ENSG00000148700	ADD3	120	Brain_Spinal_cord_cervical_c-1	9987	1421	1406	3.81477e-11	5.9689e-12	0.811849	0.126967	0.0611841	10	110601172
rs7090046	10:110601172-111601172	ENSG00000234118	RPL13AP6	644511	Stomach	9987	4211	4174	5.38412e-41	4.11033e-41	0.532481	0.406444	0.0610747	10	110601172
rs7090046	10:110601172-111601172	ENSG00000138166	DUSP5	1847	Brain_Cerebellar_Hemisphere	9987	3666	3639	7.06077e-41	2.43535e-41	0.698299	0.240792	0.0609094	10	110601172
rs7090046	10:110601172-111601172	ENSG00000234118	RPL13AP6	644511	Uterus	9987	4192	4155	6.83637e-41	2.65998e-41	0.676106	0.263007	0.0608872	10	110601172
rs7090046	10:110601172-111601172	ENSG00000108039	XPNPEP1	7511	Brain_Substantia_nigra	9987	1273	1259	5.21228e-11	6.03525e-12	0.841715	0.0974005	0.0608842	10	110601172
rs7090046	10:110601172-111601172	ENSG00000119953	SMNDC1	10285	Brain_Nucleus_accumbens_basal_ganglia	9987	2552	2532	7.65159e-41	1.84512e-41	0.756731	0.182419	0.0608507	10	110601172
rs7090046	10:110601172-111601172	ENSG00000203876	ADD3-AS1	100505933	Brain_Cortex	9987	1471	1455	3.84057e-11	5.18789e-12	0.827555	0.111726	0.0607183	10	110601172
rs7090046	10:110601172-111601172	ENSG00000203867	RBM20	282996	Skin_Not_Sun_Exposed_Suprapubic	9987	4211	4174	5.59022e-41	3.908e-41	0.552864	0.386435	0.0607014	10	110601172
rs7090046	10:110601172-111601172	ENSG00000234118	RPL13AP6	644511	Colon_Transverse	9987	4211	4174	6.71813e-41	2.78024e-41	0.664412	0.274901	0.0606871	10	110601172
rs7090046	10:110601172-111601172	ENSG00000119953	SMNDC1	10285	Thyroid	9987	2552	2532	7.78115e-41	1.72123e-41	0.769544	0.170166	0.06029	10	110601172
rs7090046	10:110601172-111601172	ENSG00000203876	ADD3-AS1	100505933	Spleen	9987	1486	1470	3.82925e-11	5.32997e-12	0.825115	0.114789	0.060096	10	110601172
rs7090046	10:110601172-111601172	ENSG00000119950	MXI1	4601	Brain_Substantia_nigra	9987	2132	2114	7.75221e-41	1.7526e-41	0.766681	0.173269	0.0600499	10	110601172
rs7090046	10:110601172-111601172	ENSG00000203876	ADD3-AS1	100505933	Brain_Cerebellum	9987	1488	1472	3.83474e-11	5.29616e-12	0.826299	0.11406	0.0596407	10	110601172
rs7090046	10:110601172-111601172	ENSG00000138166	DUSP5	1847	Brain_Substantia_nigra	9987	3653	3627	6.98972e-41	2.52096e-41	0.691273	0.249259	0.0594681	10	110601172
rs7090046	10:110601172-111601172	ENSG00000203867	RBM20	282996	Brain_Caudate_basal_ganglia	9987	4210	4173	5.78756e-41	3.72372e-41	0.572381	0.368211	0.0594081	10	110601172
rs7090046	10:110601172-111601172	ENSG00000148700	ADD3	120	Brain_Putamen_basal_ganglia	9987	1457	1441	3.89299e-11	5.27924e-12	0.828496	0.112292	0.0592118	10	110601172
rs7090046	10:110601172-111601172	ENSG00000108039	XPNPEP1	7511	Brain_Hypothalamus	9987	1279	1264	5.08581e-11	7.40905e-12	0.821292	0.119587	0.0591209	10	110601172
rs7090046	10:110601172-111601172	ENSG00000108039	XPNPEP1	7511	Vagina	9987	1277	1262	5.24081e-11	5.86098e-12	0.846322	0.0945881	0.05909	10	110601172
rs7090046	10:110601172-111601172	ENSG00000119953	SMNDC1	10285	Pancreas	9987	2551	2531	7.64433e-41	1.87225e-41	0.756012	0.185104	0.0588842	10	110601172
rs7090046	10:110601172-111601172	ENSG00000108055	SMC3	9126	Adipose_Visceral_Omentum	9987	3973	3943	6.26771e-41	3.24892e-41	0.619866	0.321254	0.0588791	10	110601172
rs7090046	10:110601172-111601172	ENSG00000203867	RBM20	282996	Small_Intestine_Terminal_Ileum	9987	4210	4173	6.74542e-41	2.77152e-41	0.667112	0.27404	0.0588483	10	110601172
rs7090046	10:110601172-111601172	ENSG00000203876	ADD3-AS1	100505933	Brain_Caudate_basal_ganglia	9987	1488	1472	3.81961e-11	5.48789e-12	0.823038	0.118193	0.0587692	10	110601172
rs7090046	10:110601172-111601172	ENSG00000203876	ADD3-AS1	100505933	Minor_Salivary_Gland	9987	1487	1471	3.80629e-11	5.62119e-12	0.820168	0.121065	0.0587671	10	110601172
rs7090046	10:110601172-111601172	ENSG00000108039	XPNPEP1	7511	Brain_Hippocampus	9987	1279	1264	5.19826e-11	6.31123e-12	0.839451	0.101859	0.0586892	10	110601172
rs7090046	10:110601172-111601172	ENSG00000108039	XPNPEP1	7511	Brain_Amygdala	9987	1280	1265	5.17491e-11	6.55031e-12	0.83568	0.10572	0.0585996	10	110601172
rs7090046	10:110601172-111601172	ENSG00000234118	RPL13AP6	644511	Adipose_Visceral_Omentum	9987	4211	4174	6.37609e-41	3.14347e-41	0.630585	0.310825	0.0585893	10	110601172
rs7090046	10:110601172-111601172	ENSG00000148700	ADD3	120	Cells_EBV-transformed_lymphocytes	9987	1456	1440	3.92935e-11	4.95359e-12	0.836234	0.105363	0.0584031	10	110601172
rs7090046	10:110601172-111601172	ENSG00000148700	ADD3	120	Stomach	9987	1457	1441	3.81392e-11	6.11147e-12	0.811667	0.130004	0.0583286	10	110601172
rs7090046	10:110601172-111601172	ENSG00000150593	PDCD4	27250	Whole_Blood	9987	4211	4174	6.29721e-41	3.22633e-41	0.622784	0.319021	0.0581943	10	110601172
rs7090046	10:110601172-111601172	ENSG00000203876	ADD3-AS1	100505933	Brain_Amygdala	9987	1488	1472	3.77149e-11	5.99679e-12	0.812669	0.129159	0.0581718	10	110601172
rs7090046	10:110601172-111601172	ENSG00000148700	ADD3	120	Vagina	9987	1454	1438	3.86417e-11	5.62029e-12	0.822362	0.119551	0.0580865	10	110601172
rs7090046	10:110601172-111601172	ENSG00000138166	DUSP5	1847	Small_Intestine_Terminal_Ileum	9987	3672	3645	6.85869e-41	2.66614e-41	0.678314	0.263619	0.0580671	10	110601172
rs7090046	10:110601172-111601172	ENSG00000108055	SMC3	9126	Brain_Anterior_cingulate_cortex_BA24	9987	3946	3916	6.98886e-41	2.53736e-41	0.691187	0.250883	0.0579296	10	110601172
rs7090046	10:110601172-111601172	ENSG00000119953	SMNDC1	10285	Colon_Sigmoid	9987	2552	2532	7.84361e-41	1.68302e-41	0.775721	0.16639	0.0578897	10	110601172
rs7090046	10:110601172-111601172	ENSG00000119953	SMNDC1	10285	Cells_EBV-transformed_lymphocytes	9987	2551	2531	7.52479e-41	2.00249e-41	0.74419	0.197985	0.0578248	10	110601172
rs7090046	10:110601172-111601172	ENSG00000150593	PDCD4	27250	Brain_Substantia_nigra	9987	4186	4150	6.85744e-41	2.67079e-41	0.67819	0.264079	0.0577305	10	110601172
rs7090046	10:110601172-111601172	ENSG00000119953	SMNDC1	10285	Brain_Hippocampus	9987	2550	2530	7.33039e-41	2.19803e-41	0.724964	0.217324	0.057712	10	110601172
rs7090046	10:110601172-111601172	ENSG00000203867	RBM20	282996	Ovary	9987	4207	4170	6.68046e-41	2.8499e-41	0.660687	0.281794	0.0575192	10	110601172
rs7090046	10:110601172-111601172	ENSG00000148700	ADD3	120	Brain_Nucleus_accumbens_basal_ganglia	9987	1457	1441	3.90541e-11	5.23714e-12	0.831139	0.111398	0.057463	10	110601172
rs7090046	10:110601172-111601172	ENSG00000203876	ADD3-AS1	100505933	Uterus	9987	1483	1467	3.84397e-11	5.30985e-12	0.828287	0.114358	0.0573553	10	110601172
rs7090046	10:110601172-111601172	ENSG00000148700	ADD3	120	Adrenal_Gland	9987	1456	1440	3.90019e-11	5.2962e-12	0.830028	0.112655	0.0573173	10	110601172
rs7090046	10:110601172-111601172	ENSG00000119950	MXI1	4601	Artery_Aorta	9987	2144	2125	8.04867e-41	1.48459e-41	0.796001	0.146766	0.0572328	10	110601172
rs7090046	10:110601172-111601172	ENSG00000148700	ADD3	120	Uterus	9987	1452	1436	3.9362e-11	4.94378e-12	0.837692	0.105155	0.0571529	10	110601172
rs7090046	10:110601172-111601172	ENSG00000119953	SMNDC1	10285	Brain_Substantia_nigra	9987	2540	2521	7.56307e-41	1.97102e-41	0.747976	0.194874	0.0571507	10	110601172
rs7090046	10:110601172-111601172	ENSG00000203876	ADD3-AS1	100505933	Brain_Nucleus_accumbens_basal_ganglia	9987	1488	1472	3.83344e-11	5.42482e-12	0.826018	0.116835	0.0571467	10	110601172
rs7090046	10:110601172-111601172	ENSG00000203876	ADD3-AS1	100505933	Artery_Coronary	9987	1488	1472	3.84944e-11	5.26566e-12	0.829467	0.113406	0.0571276	10	110601172
rs7090046	10:110601172-111601172	ENSG00000108039	XPNPEP1	7511	Small_Intestine_Terminal_Ileum	9987	1280	1265	5.2402e-11	6.00425e-12	0.846225	0.096904	0.0568714	10	110601172
rs7090046	10:110601172-111601172	ENSG00000148700	ADD3	120	Ovary	9987	1457	1441	3.92165e-11	5.11915e-12	0.834594	0.108888	0.0565179	10	110601172
rs7090046	10:110601172-111601172	ENSG00000150593	PDCD4	27250	Kidney_Cortex	9987	3982	3947	6.70163e-41	2.84189e-41	0.662781	0.281003	0.0562165	10	110601172
rs7090046	10:110601172-111601172	ENSG00000119950	MXI1	4601	Adrenal_Gland	9987	2143	2124	7.90945e-41	1.63618e-41	0.782233	0.16176	0.0560072	10	110601172
rs7090046	10:110601172-111601172	ENSG00000203876	ADD3-AS1	100505933	Brain_Hypothalamus	9987	1487	1471	3.75518e-11	6.27519e-12	0.809155	0.13516	0.0556847	10	110601172
rs7090046	10:110601172-111601172	ENSG00000119950	MXI1	4601	Brain_Hypothalamus	9987	2140	2121	8.01552e-41	1.5338e-41	0.792722	0.151635	0.0556428	10	110601172
rs7090046	10:110601172-111601172	ENSG00000203876	ADD3-AS1	100505933	Cells_EBV-transformed_lymphocytes	9987	1487	1471	3.84521e-11	5.37903e-12	0.828554	0.11585	0.0555956	10	110601172
rs7090046	10:110601172-111601172	ENSG00000150594	ADRA2A	150	Brain_Frontal_Cortex_BA9	9987	4206	4169	6.57726e-41	2.97268e-41	0.650481	0.293938	0.0555807	10	110601172
rs7090046	10:110601172-111601172	ENSG00000203876	ADD3-AS1	100505933	Brain_Spinal_cord_cervical_c-1	9987	1452	1437	3.69537e-11	6.87903e-12	0.796268	0.148172	0.0555603	10	110601172
rs7090046	10:110601172-111601172	ENSG00000119953	SMNDC1	10285	Brain_Spinal_cord_cervical_c-1	9987	2510	2491	7.71357e-41	1.83671e-41	0.76286	0.181592	0.0555478	10	110601172
rs7090046	10:110601172-111601172	ENSG00000108061	SHOC2	8036	Pituitary	9987	4205	4168	6.85352e-41	2.6969e-41	0.677803	0.266664	0.0555335	10	110601172
rs7090046	10:110601172-111601172	ENSG00000203867	RBM20	282996	Brain_Amygdala	9987	4192	4155	5.64665e-41	3.90511e-41	0.558445	0.386154	0.0554019	10	110601172
rs7090046	10:110601172-111601172	ENSG00000138166	DUSP5	1847	Uterus	9987	3660	3633	7.01915e-41	2.53281e-41	0.694183	0.250436	0.0553814	10	110601172
rs7090046	10:110601172-111601172	ENSG00000203876	ADD3-AS1	100505933	Brain_Hippocampus	9987	1487	1471	3.67291e-11	7.1128e-12	0.791428	0.153209	0.0553626	10	110601172
rs7090046	10:110601172-111601172	ENSG00000119950	MXI1	4601	Small_Intestine_Terminal_Ileum	9987	2144	2125	7.84988e-41	1.70246e-41	0.776341	0.168316	0.0553437	10	110601172
rs7090046	10:110601172-111601172	ENSG00000108055	SMC3	9126	Brain_Cerebellar_Hemisphere	9987	3963	3933	6.8396e-41	2.71323e-41	0.676426	0.268279	0.0552943	10	110601172
rs7090046	10:110601172-111601172	ENSG00000150593	PDCD4	27250	Pituitary	9987	4205	4168	6.81886e-41	2.73446e-41	0.674375	0.270379	0.0552464	10	110601172
rs7090046	10:110601172-111601172	ENSG00000138166	DUSP5	1847	Skin_Sun_Exposed_Lower_leg	9987	3673	3646	7.36375e-41	2.19093e-41	0.728263	0.216624	0.0551125	10	110601172
rs7090046	10:110601172-111601172	ENSG00000108055	SMC3	9126	Brain_Caudate_basal_ganglia	9987	3972	3942	7.01002e-41	2.5456e-41	0.69328	0.251701	0.0550192	10	110601172
rs7090046	10:110601172-111601172	ENSG00000148700	ADD3	120	Lung	9987	1457	1441	3.87807e-11	5.62729e-12	0.825321	0.119704	0.0549756	10	110601172
rs7090046	10:110601172-111601172	ENSG00000108055	SMC3	9126	Adrenal_Gland	9987	3972	3942	7.03684e-41	2.5213e-41	0.695932	0.249298	0.0547692	10	110601172
rs7090046	10:110601172-111601172	ENSG00000203876	ADD3-AS1	100505933	Vagina	9987	1485	1469	3.82307e-11	5.64312e-12	0.823784	0.121542	0.0546746	10	110601172
rs7090046	10:110601172-111601172	ENSG00000150594	ADRA2A	150	Brain_Cerebellar_Hemisphere	9987	4201	4164	6.92222e-41	2.63747e-41	0.684597	0.260787	0.0546165	10	110601172
rs7090046	10:110601172-111601172	ENSG00000119953	SMNDC1	10285	Small_Intestine_Terminal_Ileum	9987	2551	2531	7.83104e-41	1.72893e-41	0.774478	0.170934	0.054588	10	110601172
rs7090046	10:110601172-111601172	ENSG00000119953	SMNDC1	10285	Brain_Frontal_Cortex_BA9	9987	2548	2528	7.62329e-41	1.93856e-41	0.753932	0.191666	0.0544021	10	110601172
rs7090046	10:110601172-111601172	ENSG00000234118	RPL13AP6	644511	Small_Intestine_Terminal_Ileum	9987	4210	4173	6.39523e-41	3.16742e-41	0.632478	0.313199	0.0543228	10	110601172
rs7090046	10:110601172-111601172	ENSG00000119950	MXI1	4601	Brain_Hippocampus	9987	2142	2123	7.98075e-41	1.58254e-41	0.789284	0.156457	0.0542594	10	110601172
rs7090046	10:110601172-111601172	ENSG00000119950	MXI1	4601	Uterus	9987	2133	2114	7.9678e-41	1.5956e-41	0.788003	0.157748	0.0542497	10	110601172
rs7090046	10:110601172-111601172	ENSG00000148700	ADD3	120	Brain_Cerebellar_Hemisphere	9987	1457	1441	3.91041e-11	5.34572e-12	0.832202	0.113712	0.0540861	10	110601172
rs7090046	10:110601172-111601172	ENSG00000119950	MXI1	4601	Brain_Amygdala	9987	2142	2123	7.95562e-41	1.60964e-41	0.786798	0.159137	0.0540647	10	110601172
rs7090046	10:110601172-111601172	ENSG00000148700	ADD3	120	Brain_Frontal_Cortex_BA9	9987	1457	1441	3.8515e-11	5.93973e-12	0.819666	0.126354	0.0539806	10	110601172
rs7090046	10:110601172-111601172	ENSG00000108055	SMC3	9126	Minor_Salivary_Gland	9987	3972	3942	6.81878e-41	2.74838e-41	0.674367	0.271757	0.0538765	10	110601172
rs7090046	10:110601172-111601172	ENSG00000119953	SMNDC1	10285	Brain_Amygdala	9987	2547	2527	7.74926e-41	1.81821e-41	0.76639	0.179765	0.0538456	10	110601172
rs7090046	10:110601172-111601172	ENSG00000203876	ADD3-AS1	100505933	Brain_Frontal_Cortex_BA9	9987	1488	1472	3.83062e-11	5.61118e-12	0.82541	0.120854	0.0537357	10	110601172
rs7090046	10:110601172-111601172	ENSG00000138166	DUSP5	1847	Ovary	9987	3669	3642	7.08862e-41	2.48373e-41	0.701054	0.245584	0.0533626	10	110601172
rs7090046	10:110601172-111601172	ENSG00000119950	MXI1	4601	Brain_Frontal_Cortex_BA9	9987	2144	2125	7.79081e-41	1.78212e-41	0.770499	0.176195	0.0533058	10	110601172
rs7090046	10:110601172-111601172	ENSG00000108039	XPNPEP1	7511	Brain_Caudate_basal_ganglia	9987	1280	1265	5.23432e-11	6.28669e-12	0.845275	0.101469	0.0532563	10	110601172
rs7090046	10:110601172-111601172	ENSG00000119950	MXI1	4601	Brain_Nucleus_accumbens_basal_ganglia	9987	2144	2125	7.9268e-41	1.64701e-41	0.783948	0.162833	0.0532181	10	110601172
rs7090046	10:110601172-111601172	ENSG00000108055	SMC3	9126	Ovary	9987	3969	3939	7.05553e-41	2.51929e-41	0.697781	0.2491	0.053119	10	110601172
rs7090046	10:110601172-111601172	ENSG00000119950	MXI1	4601	Testis	9987	2144	2125	8.0865e-41	1.48991e-41	0.799742	0.147297	0.0529611	10	110601172
rs7090046	10:110601172-111601172	ENSG00000119953	SMNDC1	10285	Brain_Cerebellum	9987	2552	2532	7.27512e-41	2.30151e-41	0.719498	0.227563	0.052939	10	110601172
rs7090046	10:110601172-111601172	ENSG00000108055	SMC3	9126	Brain_Substantia_nigra	9987	3949	3920	6.78386e-41	2.79347e-41	0.670913	0.276217	0.0528701	10	110601172
rs7090046	10:110601172-111601172	ENSG00000108039	XPNPEP1	7511	Brain_Cerebellar_Hemisphere	9987	1280	1265	5.20082e-11	6.64724e-12	0.839864	0.107291	0.0528447	10	110601172
rs7090046	10:110601172-111601172	ENSG00000150593	PDCD4	27250	Brain_Putamen_basal_ganglia	9987	4209	4172	4.52194e-41	5.05566e-41	0.447213	0.499944	0.0528433	10	110601172
rs7090046	10:110601172-111601172	ENSG00000203876	ADD3-AS1	100505933	Heart_Left_Ventricle	9987	1488	1472	3.78561e-11	6.10414e-12	0.815713	0.131477	0.0528101	10	110601172
rs7090046	10:110601172-111601172	ENSG00000108039	XPNPEP1	7511	Artery_Tibial	9987	1280	1265	5.36867e-11	4.97169e-12	0.866969	0.0802335	0.052797	10	110601172
rs7090046	10:110601172-111601172	ENSG00000138166	DUSP5	1847	Cells_Cultured_fibroblasts	9987	3673	3646	5.86883e-41	3.70997e-41	0.580418	0.366858	0.0527242	10	110601172
rs7090046	10:110601172-111601172	ENSG00000203867	RBM20	282996	Cells_EBV-transformed_lymphocytes	9987	4209	4172	6.70014e-41	2.87908e-41	0.662633	0.284684	0.052683	10	110601172
rs7090046	10:110601172-111601172	ENSG00000119950	MXI1	4601	Brain_Cerebellar_Hemisphere	9987	2144	2125	7.92058e-41	1.66162e-41	0.783333	0.164279	0.0523883	10	110601172
rs7090046	10:110601172-111601172	ENSG00000119953	SMNDC1	10285	Heart_Left_Ventricle	9987	2552	2532	7.53266e-41	2.04991e-41	0.744968	0.202681	0.0523511	10	110601172
rs7090046	10:110601172-111601172	ENSG00000108039	XPNPEP1	7511	Brain_Cerebellum	9987	1280	1265	5.24836e-11	6.20657e-12	0.847542	0.100176	0.0522827	10	110601172
rs7090046	10:110601172-111601172	ENSG00000273143	DUSP5-DT	NA	Skin_Sun_Exposed_Lower_leg	9987	3668	3641	7.39273e-41	2.19156e-41	0.731129	0.21669	0.0521812	10	110601172
rs7090046	10:110601172-111601172	ENSG00000150593	PDCD4	27250	Brain_Caudate_basal_ganglia	9987	4210	4173	6.69498e-41	2.88966e-41	0.662123	0.285731	0.0521464	10	110601172
rs7090046	10:110601172-111601172	ENSG00000119953	SMNDC1	10285	Brain_Cerebellar_Hemisphere	9987	2552	2532	7.4738e-41	2.11256e-41	0.739147	0.208877	0.0519757	10	110601172
rs7090046	10:110601172-111601172	ENSG00000108061	SHOC2	8036	Brain_Substantia_nigra	9987	4186	4150	6.91593e-41	2.67085e-41	0.683975	0.264091	0.0519336	10	110601172
rs7090046	10:110601172-111601172	ENSG00000150593	PDCD4	27250	Brain_Cerebellum	9987	4209	4172	6.73897e-41	2.85271e-41	0.666474	0.282077	0.051449	10	110601172
rs7090046	10:110601172-111601172	ENSG00000138166	DUSP5	1847	Vagina	9987	3621	3594	6.84737e-41	2.74435e-41	0.677194	0.27136	0.0514458	10	110601172
rs7090046	10:110601172-111601172	ENSG00000148700	ADD3	120	Whole_Blood	9987	1457	1441	4.00954e-11	4.48226e-12	0.853299	0.0953389	0.0513625	10	110601172
rs7090046	10:110601172-111601172	ENSG00000203876	ADD3-AS1	100505933	Small_Intestine_Terminal_Ileum	9987	1488	1472	3.74874e-11	6.54103e-12	0.807768	0.140893	0.0513391	10	110601172
rs7090046	10:110601172-111601172	ENSG00000234118	RPL13AP6	644511	Breast_Mammary_Tissue	9987	4211	4174	6.67975e-41	2.9139e-41	0.660617	0.288129	0.0512545	10	110601172
rs7090046	10:110601172-111601172	ENSG00000150593	PDCD4	27250	Brain_Spinal_cord_cervical_c-1	9987	4149	4113	6.81267e-41	2.78295e-41	0.673762	0.275179	0.0510594	10	110601172
rs7090046	10:110601172-111601172	ENSG00000119953	SMNDC1	10285	Brain_Hypothalamus	9987	2546	2526	7.82385e-41	1.77202e-41	0.773766	0.175199	0.051035	10	110601172
rs7090046	10:110601172-111601172	ENSG00000119953	SMNDC1	10285	Brain_Anterior_cingulate_cortex_BA24	9987	2546	2526	7.64047e-41	1.95586e-41	0.755631	0.19338	0.0509888	10	110601172
rs7090046	10:110601172-111601172	ENSG00000108039	XPNPEP1	7511	Adrenal_Gland	9987	1279	1264	5.2984e-11	5.79681e-12	0.855623	0.0935601	0.0508171	10	110601172
rs7090046	10:110601172-111601172	ENSG00000138166	DUSP5	1847	Cells_EBV-transformed_lymphocytes	9987	3671	3644	7.12624e-41	2.47354e-41	0.704774	0.244579	0.0506478	10	110601172
rs7090046	10:110601172-111601172	ENSG00000119950	MXI1	4601	Brain_Cerebellum	9987	2144	2125	8.08946e-41	1.51121e-41	0.800035	0.149406	0.0505592	10	110601172
rs7090046	10:110601172-111601172	ENSG00000119953	SMNDC1	10285	Adrenal_Gland	9987	2551	2531	7.67219e-41	1.92925e-41	0.758768	0.190749	0.0504827	10	110601172
rs7090046	10:110601172-111601172	ENSG00000108061	SHOC2	8036	Brain_Frontal_Cortex_BA9	9987	4206	4169	6.7656e-41	2.8364e-41	0.669107	0.280465	0.0504283	10	110601172
rs7090046	10:110601172-111601172	ENSG00000119950	MXI1	4601	Heart_Atrial_Appendage	9987	2144	2125	7.96203e-41	1.64056e-41	0.787432	0.162199	0.0503689	10	110601172
rs7090046	10:110601172-111601172	ENSG00000108039	XPNPEP1	7511	Brain_Nucleus_accumbens_basal_ganglia	9987	1280	1265	5.0474e-11	8.33456e-12	0.815089	0.134542	0.0503688	10	110601172
rs7090046	10:110601172-111601172	ENSG00000108055	SMC3	9126	Spleen	9987	3971	3941	6.82622e-41	2.77719e-41	0.675103	0.274609	0.0502881	10	110601172
rs7090046	10:110601172-111601172	ENSG00000108061	SHOC2	8036	Brain_Cerebellar_Hemisphere	9987	4201	4164	6.84059e-41	2.76405e-41	0.676524	0.27331	0.0501661	10	110601172
rs7090046	10:110601172-111601172	ENSG00000148700	ADD3	120	Liver	9987	1455	1439	3.72434e-11	7.39799e-12	0.792605	0.157392	0.0500032	10	110601172
rs7090046	10:110601172-111601172	ENSG00000108039	XPNPEP1	7511	Cells_Cultured_fibroblasts	9987	1280	1265	5.22103e-11	6.62151e-12	0.843128	0.106879	0.0499936	10	110601172
rs7090046	10:110601172-111601172	ENSG00000108055	SMC3	9126	Kidney_Cortex	9987	3747	3719	6.50542e-41	3.10407e-41	0.643376	0.306938	0.0496856	10	110601172
rs7090046	10:110601172-111601172	ENSG00000150593	PDCD4	27250	Breast_Mammary_Tissue	9987	4211	4174	5.96895e-41	3.64212e-41	0.59032	0.360151	0.0495292	10	110601172
rs7090046	10:110601172-111601172	ENSG00000119950	MXI1	4601	Ovary	9987	2142	2123	8.11558e-41	1.49565e-41	0.802619	0.147868	0.049513	10	110601172
rs7090046	10:110601172-111601172	ENSG00000119950	MXI1	4601	Brain_Cortex	9987	2119	2100	7.20466e-41	2.40692e-41	0.712529	0.237991	0.0494792	10	110601172
rs7090046	10:110601172-111601172	ENSG00000203867	RBM20	282996	Kidney_Cortex	9987	3982	3947	6.41455e-41	3.1989e-41	0.634389	0.316317	0.0492937	10	110601172
rs7090046	10:110601172-111601172	ENSG00000108055	SMC3	9126	Thyroid	9987	3973	3943	6.99574e-41	2.61933e-41	0.691868	0.258999	0.0491336	10	110601172
rs7090046	10:110601172-111601172	ENSG00000108039	XPNPEP1	7511	Liver	9987	1278	1263	5.29161e-11	5.97607e-12	0.854526	0.0964567	0.0490176	10	110601172
rs7090046	10:110601172-111601172	ENSG00000108039	XPNPEP1	7511	Prostate	9987	1280	1265	4.79972e-11	1.08957e-11	0.775093	0.175902	0.0490051	10	110601172
rs7090046	10:110601172-111601172	ENSG00000148700	ADD3	120	Colon_Transverse	9987	1457	1441	3.93051e-11	5.38627e-12	0.83648	0.11458	0.0489403	10	110601172
rs7090046	10:110601172-111601172	ENSG00000148700	ADD3	120	Colon_Sigmoid	9987	1457	1441	3.95169e-11	5.1782e-12	0.840988	0.110152	0.0488603	10	110601172
rs7090046	10:110601172-111601172	ENSG00000214413	BBIP1	92482	Brain_Spinal_cord_cervical_c-1	9987	4149	4113	6.90978e-41	2.70818e-41	0.683367	0.267786	0.0488469	10	110601172
rs7090046	10:110601172-111601172	ENSG00000203876	ADD3-AS1	100505933	Prostate	9987	1488	1472	3.83079e-11	5.84023e-12	0.825448	0.125795	0.0487571	10	110601172
rs7090046	10:110601172-111601172	ENSG00000237642	HMGB3P5	NA	Brain_Hypothalamus	9987	3372	3346	7.27621e-41	2.34275e-41	0.719606	0.231645	0.0487492	10	110601172
rs7090046	10:110601172-111601172	ENSG00000148700	ADD3	120	Brain_Cerebellum	9987	1457	1441	3.96634e-11	5.03721e-12	0.844105	0.107152	0.0487433	10	110601172
rs7090046	10:110601172-111601172	ENSG00000203876	ADD3-AS1	100505933	Esophagus_Gastroesophageal_Junction	9987	1488	1472	3.92166e-11	4.93451e-12	0.845028	0.106279	0.0486937	10	110601172
rs7090046	10:110601172-111601172	ENSG00000150594	ADRA2A	150	Brain_Hippocampus	9987	4201	4164	6.89108e-41	2.72852e-41	0.681517	0.269798	0.0486847	10	110601172
rs7090046	10:110601172-111601172	ENSG00000108055	SMC3	9126	Heart_Atrial_Appendage	9987	3973	3943	7.08826e-41	2.53139e-41	0.701018	0.250302	0.04868	10	110601172
rs7090046	10:110601172-111601172	ENSG00000150593	PDCD4	27250	Heart_Atrial_Appendage	9987	4211	4174	6.77296e-41	2.84695e-41	0.669835	0.28151	0.0486544	10	110601172
rs7090046	10:110601172-111601172	ENSG00000108055	SMC3	9126	Brain_Cerebellum	9987	3971	3941	6.97251e-41	2.64793e-41	0.68957	0.261827	0.0486029	10	110601172
rs7090046	10:110601172-111601172	ENSG00000203867	RBM20	282996	Brain_Hippocampus	9987	4201	4164	5.46731e-41	4.15331e-41	0.540709	0.410707	0.0485843	10	110601172
rs7090046	10:110601172-111601172	ENSG00000108039	XPNPEP1	7511	Brain_Cortex	9987	1272	1257	5.19071e-11	7.01226e-12	0.838232	0.11319	0.0485781	10	110601172
rs7090046	10:110601172-111601172	ENSG00000108055	SMC3	9126	Brain_Cortex	9987	3948	3918	7.03016e-41	2.59088e-41	0.695272	0.256185	0.0485426	10	110601172
rs7090046	10:110601172-111601172	ENSG00000148700	ADD3	120	Spleen	9987	1455	1439	3.98479e-11	4.86699e-12	0.848032	0.10353	0.0484382	10	110601172
rs7090046	10:110601172-111601172	ENSG00000138166	DUSP5	1847	Minor_Salivary_Gland	9987	3672	3645	7.21046e-41	2.41225e-41	0.713103	0.23852	0.0483772	10	110601172
rs7090046	10:110601172-111601172	ENSG00000138166	DUSP5	1847	Brain_Frontal_Cortex_BA9	9987	3669	3642	7.02665e-41	2.59638e-41	0.694924	0.25673	0.0483461	10	110601172
rs7090046	10:110601172-111601172	ENSG00000203876	ADD3-AS1	100505933	Whole_Blood	9987	1488	1472	3.90373e-11	5.13271e-12	0.841165	0.11055	0.0482852	10	110601172
rs7090046	10:110601172-111601172	ENSG00000138166	DUSP5	1847	Brain_Hypothalamus	9987	3661	3634	7.22117e-41	2.40268e-41	0.714163	0.237573	0.048264	10	110601172
rs7090046	10:110601172-111601172	ENSG00000108055	SMC3	9126	Brain_Nucleus_accumbens_basal_ganglia	9987	3973	3943	7.01715e-41	2.60686e-41	0.693986	0.257767	0.0482477	10	110601172
rs7090046	10:110601172-111601172	ENSG00000234118	RPL13AP6	644511	Ovary	9987	4207	4170	6.59739e-41	3.02706e-41	0.652471	0.299323	0.0482056	10	110601172
rs7090046	10:110601172-111601172	ENSG00000150594	ADRA2A	150	Minor_Salivary_Gland	9987	4210	4173	7.05164e-41	2.57558e-41	0.697397	0.254673	0.0479299	10	110601172
rs7090046	10:110601172-111601172	ENSG00000148700	ADD3	120	Esophagus_Gastroesophageal_Junction	9987	1457	1441	3.96199e-11	5.12234e-12	0.843179	0.108964	0.0478563	10	110601172
rs7090046	10:110601172-111601172	ENSG00000119950	MXI1	4601	Brain_Caudate_basal_ganglia	9987	2143	2124	7.54198e-41	2.08783e-41	0.745891	0.206436	0.0476739	10	110601172
rs7090046	10:110601172-111601172	ENSG00000108055	SMC3	9126	Breast_Mammary_Tissue	9987	3973	3943	6.87411e-41	2.75591e-41	0.679839	0.272508	0.0476534	10	110601172
rs7090046	10:110601172-111601172	ENSG00000203876	ADD3-AS1	100505933	Pituitary	9987	1488	1472	3.83542e-11	5.84808e-12	0.826446	0.125965	0.0475893	10	110601172
rs7090046	10:110601172-111601172	ENSG00000138166	DUSP5	1847	Brain_Putamen_basal_ganglia	9987	3671	3644	7.12289e-41	2.50798e-41	0.704443	0.247987	0.04757	10	110601172
rs7090046	10:110601172-111601172	ENSG00000237642	HMGB3P5	NA	Brain_Hippocampus	9987	3375	3349	7.22158e-41	2.40981e-41	0.714203	0.238279	0.0475177	10	110601172
rs7090046	10:110601172-111601172	ENSG00000203867	RBM20	282996	Pituitary	9987	4205	4168	6.80291e-41	2.8285e-41	0.672797	0.279687	0.0475164	10	110601172
rs7090046	10:110601172-111601172	ENSG00000273143	DUSP5-DT	NA	Brain_Hippocampus	9987	3659	3632	6.84956e-41	2.78239e-41	0.67741	0.275126	0.0474632	10	110601172
rs7090046	10:110601172-111601172	ENSG00000150593	PDCD4	27250	Minor_Salivary_Gland	9987	4210	4173	6.77625e-41	2.857e-41	0.670161	0.282505	0.0473339	10	110601172
rs7090046	10:110601172-111601172	ENSG00000119950	MXI1	4601	Liver	9987	2142	2123	8.11399e-41	1.52028e-41	0.802461	0.150306	0.0472325	10	110601172
rs7090046	10:110601172-111601172	ENSG00000119927	GPAM	57678	Artery_Tibial	9987	2031	2013	0.573744	0.124796	0.208892	0.0453895	0.0471783	10	110601172
rs7090046	10:110601172-111601172	ENSG00000203876	ADD3-AS1	100505933	Heart_Atrial_Appendage	9987	1488	1472	3.96834e-11	4.53835e-12	0.855086	0.0977437	0.0471705	10	110601172
rs7090046	10:110601172-111601172	ENSG00000108055	SMC3	9126	Brain_Spinal_cord_cervical_c-1	9987	3912	3883	7.06109e-41	2.57399e-41	0.698331	0.254517	0.047152	10	110601172
rs7090046	10:110601172-111601172	ENSG00000203867	RBM20	282996	Prostate	9987	4211	4174	6.34932e-41	3.28581e-41	0.627938	0.324915	0.0471479	10	110601172
rs7090046	10:110601172-111601172	ENSG00000203876	ADD3-AS1	100505933	Adipose_Visceral_Omentum	9987	1488	1472	3.92084e-11	5.01465e-12	0.844851	0.108007	0.0471422	10	110601172
rs7090046	10:110601172-111601172	ENSG00000273143	DUSP5-DT	NA	Skin_Not_Sun_Exposed_Suprapubic	9987	3668	3641	7.47055e-41	2.16566e-41	0.738826	0.214134	0.0470405	10	110601172
rs7090046	10:110601172-111601172	ENSG00000203876	ADD3-AS1	100505933	Pancreas	9987	1487	1471	3.84254e-11	5.8095e-12	0.82798	0.125134	0.0468854	10	110601172
rs7090046	10:110601172-111601172	ENSG00000108055	SMC3	9126	Uterus	9987	3959	3929	7.00034e-41	2.6377e-41	0.692323	0.260818	0.0468592	10	110601172
rs7090046	10:110601172-111601172	ENSG00000108055	SMC3	9126	Brain_Amygdala	9987	3955	3925	7.00114e-41	2.63712e-41	0.692401	0.260761	0.046838	10	110601172
rs7090046	10:110601172-111601172	ENSG00000203867	RBM20	282996	Brain_Anterior_cingulate_cortex_BA24	9987	4183	4146	6.66283e-41	2.97614e-41	0.658943	0.294289	0.0467682	10	110601172
rs7090046	10:110601172-111601172	ENSG00000237642	HMGB3P5	NA	Brain_Caudate_basal_ganglia	9987	3383	3357	7.31902e-41	2.32059e-41	0.723839	0.229456	0.0467047	10	110601172
rs7090046	10:110601172-111601172	ENSG00000108055	SMC3	9126	Pituitary	9987	3967	3937	7.07933e-41	2.56214e-41	0.700134	0.253345	0.0465204	10	110601172
rs7090046	10:110601172-111601172	ENSG00000203876	ADD3-AS1	100505933	Stomach	9987	1488	1472	3.80896e-11	6.16833e-12	0.820742	0.132867	0.0463905	10	110601172
rs7090046	10:110601172-111601172	ENSG00000150593	PDCD4	27250	Stomach	9987	4211	4174	6.80756e-41	2.83542e-41	0.673257	0.280372	0.0463709	10	110601172
rs7090046	10:110601172-111601172	ENSG00000138166	DUSP5	1847	Liver	9987	3671	3644	7.14422e-41	2.50019e-41	0.706552	0.247218	0.0462295	10	110601172
rs7090046	10:110601172-111601172	ENSG00000234118	RPL13AP6	644511	Pituitary	9987	4205	4168	7.077e-41	2.5676e-41	0.699904	0.253885	0.0462111	10	110601172
rs7090046	10:110601172-111601172	ENSG00000214413	BBIP1	92482	Vagina	9987	4157	4120	6.978e-41	2.66733e-41	0.690113	0.263749	0.0461377	10	110601172
rs7090046	10:110601172-111601172	ENSG00000119953	SMNDC1	10285	Stomach	9987	2552	2532	7.67005e-41	1.97557e-41	0.758556	0.195335	0.0461095	10	110601172
rs7090046	10:110601172-111601172	ENSG00000108055	SMC3	9126	Brain_Hippocampus	9987	3963	3933	6.67611e-41	2.96953e-41	0.660257	0.293636	0.0461075	10	110601172
rs7090046	10:110601172-111601172	ENSG00000108061	SHOC2	8036	Spleen	9987	4209	4172	6.98021e-41	2.66548e-41	0.690332	0.263566	0.0461023	10	110601172
rs7090046	10:110601172-111601172	ENSG00000148700	ADD3	120	Prostate	9987	1457	1441	3.76781e-11	7.14947e-12	0.801856	0.152107	0.0460371	10	110601172
rs7090046	10:110601172-111601172	ENSG00000150593	PDCD4	27250	Brain_Anterior_cingulate_cortex_BA24	9987	4183	4146	6.94144e-41	2.70549e-41	0.686498	0.267523	0.0459793	10	110601172
rs7090046	10:110601172-111601172	ENSG00000108055	SMC3	9126	Colon_Transverse	9987	3973	3943	6.65982e-41	2.98832e-41	0.658646	0.295494	0.0458594	10	110601172
rs7090046	10:110601172-111601172	ENSG00000273143	DUSP5-DT	NA	Testis	9987	3668	3641	7.22501e-41	2.42464e-41	0.714542	0.239747	0.0457102	10	110601172
rs7090046	10:110601172-111601172	ENSG00000108061	SHOC2	8036	Minor_Salivary_Gland	9987	4210	4173	6.63328e-41	3.01686e-41	0.656021	0.298317	0.0456619	10	110601172
rs7090046	10:110601172-111601172	ENSG00000203867	RBM20	282996	Minor_Salivary_Gland	9987	4210	4173	6.52339e-41	3.12678e-41	0.645153	0.309188	0.0456582	10	110601172
rs7090046	10:110601172-111601172	ENSG00000108061	SHOC2	8036	Brain_Amygdala	9987	4192	4155	6.86301e-41	2.7873e-41	0.678741	0.275614	0.0456455	10	110601172
rs7090046	10:110601172-111601172	ENSG00000119953	SMNDC1	10285	Cells_Cultured_fibroblasts	9987	2552	2532	7.87408e-41	1.77636e-41	0.778734	0.175634	0.0456314	10	110601172
rs7090046	10:110601172-111601172	ENSG00000234118	RPL13AP6	644511	Minor_Salivary_Gland	9987	4210	4173	6.77717e-41	2.87417e-41	0.670252	0.284205	0.0455433	10	110601172
rs7090046	10:110601172-111601172	ENSG00000138166	DUSP5	1847	Brain_Anterior_cingulate_cortex_BA24	9987	3652	3625	6.82626e-41	2.82553e-41	0.675107	0.279395	0.0454979	10	110601172
rs7090046	10:110601172-111601172	ENSG00000150594	ADRA2A	150	Spleen	9987	4209	4172	6.0234e-41	3.62845e-41	0.595705	0.358803	0.0454923	10	110601172
rs7090046	10:110601172-111601172	ENSG00000108061	SHOC2	8036	Brain_Hypothalamus	9987	4198	4161	6.73628e-41	2.91593e-41	0.666208	0.288335	0.0454572	10	110601172
rs7090046	10:110601172-111601172	ENSG00000138166	DUSP5	1847	Brain_Cortex	9987	3648	3621	7.25991e-41	2.39421e-41	0.717993	0.236739	0.0452679	10	110601172
rs7090046	10:110601172-111601172	ENSG00000150594	ADRA2A	150	Brain_Spinal_cord_cervical_c-1	9987	4149	4113	6.84908e-41	2.80587e-41	0.677363	0.277451	0.0451856	10	110601172
rs7090046	10:110601172-111601172	ENSG00000214413	BBIP1	92482	Minor_Salivary_Gland	9987	4210	4173	6.6828e-41	2.97253e-41	0.660918	0.293934	0.0451479	10	110601172
rs7090046	10:110601172-111601172	ENSG00000108039	XPNPEP1	7511	Pancreas	9987	1279	1264	5.32584e-11	5.87572e-12	0.860053	0.0948402	0.0451065	10	110601172
rs7090046	10:110601172-111601172	ENSG00000108061	SHOC2	8036	Heart_Left_Ventricle	9987	4211	4174	6.96258e-41	2.69329e-41	0.688588	0.266317	0.0450946	10	110601172
rs7090046	10:110601172-111601172	ENSG00000138166	DUSP5	1847	Brain_Nucleus_accumbens_basal_ganglia	9987	3673	3646	7.04123e-41	2.61584e-41	0.696367	0.258657	0.0449757	10	110601172
rs7090046	10:110601172-111601172	ENSG00000108055	SMC3	9126	Vagina	9987	3919	3889	7.04467e-41	2.61254e-41	0.696707	0.258331	0.0449615	10	110601172
rs7090046	10:110601172-111601172	ENSG00000108039	XPNPEP1	7511	Skin_Not_Sun_Exposed_Suprapubic	9987	1280	1265	5.30892e-11	6.06325e-12	0.857321	0.0978687	0.0448106	10	110601172
rs7090046	10:110601172-111601172	ENSG00000138166	DUSP5	1847	Brain_Caudate_basal_ganglia	9987	3672	3645	7.2289e-41	2.42993e-41	0.714927	0.240271	0.0448019	10	110601172
rs7090046	10:110601172-111601172	ENSG00000119950	MXI1	4601	Artery_Coronary	9987	2144	2125	8.05813e-41	1.60204e-41	0.796937	0.158394	0.044669	10	110601172
rs7090046	10:110601172-111601172	ENSG00000150593	PDCD4	27250	Adrenal_Gland	9987	4210	4173	7.03027e-41	2.63138e-41	0.695283	0.260195	0.044522	10	110601172
rs7090046	10:110601172-111601172	ENSG00000119953	SMNDC1	10285	Pituitary	9987	2551	2531	7.7457e-41	1.91642e-41	0.766038	0.189486	0.044476	10	110601172
rs7090046	10:110601172-111601172	ENSG00000150593	PDCD4	27250	Vagina	9987	4157	4120	6.63017e-41	3.03288e-41	0.655713	0.299903	0.0443835	10	110601172
rs7090046	10:110601172-111601172	ENSG00000203867	RBM20	282996	Brain_Nucleus_accumbens_basal_ganglia	9987	4211	4174	6.66046e-41	3.00569e-41	0.658709	0.297214	0.0440774	10	110601172
rs7090046	10:110601172-111601172	ENSG00000150593	PDCD4	27250	Ovary	9987	4207	4170	6.90407e-41	2.7654e-41	0.682801	0.27345	0.0437487	10	110601172
rs7090046	10:110601172-111601172	ENSG00000203867	RBM20	282996	Heart_Atrial_Appendage	9987	4211	4174	2.92787e-41	6.74177e-41	0.289562	0.666707	0.043732	10	110601172
rs7090046	10:110601172-111601172	ENSG00000119953	SMNDC1	10285	Esophagus_Mucosa	9987	2552	2532	8.00914e-41	1.66084e-41	0.792091	0.164211	0.0436978	10	110601172
rs7090046	10:110601172-111601172	ENSG00000214413	BBIP1	92482	Pancreas	9987	4210	4173	7.00408e-41	2.66701e-41	0.692693	0.263719	0.0435881	10	110601172
rs7090046	10:110601172-111601172	ENSG00000203867	RBM20	282996	Brain_Substantia_nigra	9987	4186	4150	5.88832e-41	3.78418e-41	0.582346	0.374206	0.0434482	10	110601172
rs7090046	10:110601172-111601172	ENSG00000119950	MXI1	4601	Esophagus_Gastroesophageal_Junction	9987	2144	2125	8.0265e-41	1.6463e-41	0.793809	0.162773	0.0434179	10	110601172
rs7090046	10:110601172-111601172	ENSG00000273143	DUSP5-DT	NA	Brain_Cerebellum	9987	3667	3640	6.5438e-41	3.13017e-41	0.647171	0.309525	0.0433035	10	110601172
rs7090046	10:110601172-111601172	ENSG00000119950	MXI1	4601	Spleen	9987	2142	2123	8.08536e-41	1.5904e-41	0.799629	0.157245	0.0431255	10	110601172
rs7090046	10:110601172-111601172	ENSG00000119950	MXI1	4601	Stomach	9987	2144	2125	8.09679e-41	1.57956e-41	0.80076	0.156173	0.0430668	10	110601172
rs7090046	10:110601172-111601172	ENSG00000108039	XPNPEP1	7511	Stomach	9987	1280	1265	5.27392e-11	6.52324e-12	0.851669	0.105299	0.0430319	10	110601172
rs7090046	10:110601172-111601172	ENSG00000214413	BBIP1	92482	Heart_Atrial_Appendage	9987	4211	4174	7.14119e-41	2.53699e-41	0.706253	0.250862	0.0428858	10	110601172
rs7090046	10:110601172-111601172	ENSG00000203867	RBM20	282996	Uterus	9987	4192	4155	5.7931e-41	3.88612e-41	0.572929	0.384288	0.0427834	10	110601172
rs7090046	10:110601172-111601172	ENSG00000138166	DUSP5	1847	Muscle_Skeletal	9987	3673	3646	7.32294e-41	2.35701e-41	0.724227	0.233062	0.0427108	10	110601172
rs7090046	10:110601172-111601172	ENSG00000119950	MXI1	4601	Colon_Transverse	9987	2144	2125	8.01856e-41	1.66151e-41	0.793023	0.164278	0.0426987	10	110601172
rs7090046	10:110601172-111601172	ENSG00000150594	ADRA2A	150	Ovary	9987	4207	4170	7.00028e-41	2.68022e-41	0.692317	0.265027	0.0426561	10	110601172
rs7090046	10:110601172-111601172	ENSG00000108039	XPNPEP1	7511	Colon_Transverse	9987	1280	1265	5.35147e-11	5.77342e-12	0.864192	0.0931906	0.0426174	10	110601172
rs7090046	10:110601172-111601172	ENSG00000108061	SHOC2	8036	Brain_Cortex	9987	4186	4149	7.0434e-41	2.63778e-41	0.696581	0.260829	0.0425897	10	110601172
rs7090046	10:110601172-111601172	ENSG00000108055	SMC3	9126	Cells_EBV-transformed_lymphocytes	9987	3971	3941	6.97518e-41	2.70708e-41	0.689834	0.267684	0.042482	10	110601172
rs7090046	10:110601172-111601172	ENSG00000148700	ADD3	120	Esophagus_Muscularis	9987	1457	1441	4.00179e-11	4.97883e-12	0.851649	0.105916	0.0424353	10	110601172
rs7090046	10:110601172-111601172	ENSG00000234118	RPL13AP6	644511	Brain_Cerebellum	9987	4209	4172	6.48793e-41	3.19493e-41	0.641646	0.315932	0.0424221	10	110601172
rs7090046	10:110601172-111601172	ENSG00000108061	SHOC2	8036	Prostate	9987	4211	4174	6.78009e-41	2.90284e-41	0.67054	0.287044	0.0424154	10	110601172
rs7090046	10:110601172-111601172	ENSG00000108039	XPNPEP1	7511	Breast_Mammary_Tissue	9987	1280	1265	5.41177e-11	5.18751e-12	0.87393	0.0837292	0.0423409	10	110601172
rs7090046	10:110601172-111601172	ENSG00000150593	PDCD4	27250	Cells_EBV-transformed_lymphocytes	9987	4209	4172	6.83691e-41	2.84686e-41	0.676159	0.281508	0.0423326	10	110601172
rs7090046	10:110601172-111601172	ENSG00000150593	PDCD4	27250	Brain_Hypothalamus	9987	4198	4161	6.47976e-41	3.20536e-41	0.640838	0.316963	0.0421991	10	110601172
rs7090046	10:110601172-111601172	ENSG00000119953	SMNDC1	10285	Liver	9987	2550	2530	7.86389e-41	1.8219e-41	0.777727	0.180141	0.0421322	10	110601172
rs7090046	10:110601172-111601172	ENSG00000108055	SMC3	9126	Small_Intestine_Terminal_Ileum	9987	3972	3942	7.12243e-41	2.56372e-41	0.704397	0.253506	0.0420976	10	110601172
rs7090046	10:110601172-111601172	ENSG00000234118	RPL13AP6	644511	Cells_EBV-transformed_lymphocytes	9987	4209	4172	6.81489e-41	2.87165e-41	0.673982	0.28396	0.042058	10	110601172
rs7090046	10:110601172-111601172	ENSG00000108061	SHOC2	8036	Cells_EBV-transformed_lymphocytes	9987	4209	4172	6.82976e-41	2.85773e-41	0.675452	0.282583	0.0419647	10	110601172
rs7090046	10:110601172-111601172	ENSG00000108055	SMC3	9126	Esophagus_Gastroesophageal_Junction	9987	3973	3943	7.16138e-41	2.5266e-41	0.708249	0.249835	0.0419161	10	110601172
rs7090046	10:110601172-111601172	ENSG00000150594	ADRA2A	150	Brain_Cerebellum	9987	4209	4172	6.08036e-41	3.60764e-41	0.601338	0.356749	0.0419135	10	110601172
rs7090046	10:110601172-111601172	ENSG00000150594	ADRA2A	150	Uterus	9987	4192	4155	6.21869e-41	3.46939e-41	0.615019	0.343075	0.041906	10	110601172
rs7090046	10:110601172-111601172	ENSG00000138166	DUSP5	1847	Artery_Aorta	9987	3673	3646	7.17166e-41	2.51808e-41	0.709266	0.248992	0.0417415	10	110601172
rs7090046	10:110601172-111601172	ENSG00000108039	XPNPEP1	7511	Heart_Atrial_Appendage	9987	1280	1265	5.08928e-11	8.44966e-12	0.821853	0.136409	0.041738	10	110601172
rs7090046	10:110601172-111601172	ENSG00000119950	MXI1	4601	Esophagus_Muscularis	9987	2144	2125	8.07733e-41	1.61294e-41	0.798835	0.159476	0.0416894	10	110601172
rs7090046	10:110601172-111601172	ENSG00000150593	PDCD4	27250	Spleen	9987	4209	4172	7.03699e-41	2.65382e-41	0.695947	0.262417	0.0416356	10	110601172
rs7090046	10:110601172-111601172	ENSG00000273143	DUSP5-DT	NA	Pituitary	9987	3663	3636	7.29734e-41	2.39394e-41	0.721695	0.236715	0.0415896	10	110601172
rs7090046	10:110601172-111601172	ENSG00000119953	SMNDC1	10285	Breast_Mammary_Tissue	9987	2552	2532	7.99705e-41	1.69443e-41	0.790896	0.167534	0.0415696	10	110601172
rs7090046	10:110601172-111601172	ENSG00000148700	ADD3	120	Heart_Atrial_Appendage	9987	1457	1441	4.00594e-11	4.97867e-12	0.852533	0.105913	0.0415537	10	110601172
rs7090046	10:110601172-111601172	ENSG00000203867	RBM20	282996	Brain_Spinal_cord_cervical_c-1	9987	4149	4113	6.10604e-41	3.58614e-41	0.603878	0.354622	0.0414998	10	110601172
rs7090046	10:110601172-111601172	ENSG00000119953	SMNDC1	10285	Prostate	9987	2552	2532	7.5815e-41	2.1112e-41	0.749798	0.208753	0.0414484	10	110601172
rs7090046	10:110601172-111601172	ENSG00000119950	MXI1	4601	Adipose_Visceral_Omentum	9987	2144	2125	8.28597e-41	1.40678e-41	0.81947	0.139087	0.0414432	10	110601172
rs7090046	10:110601172-111601172	ENSG00000150594	ADRA2A	150	Pancreas	9987	4210	4173	6.64435e-41	3.04939e-41	0.657116	0.301539	0.0413454	10	110601172
rs7090046	10:110601172-111601172	ENSG00000108055	SMC3	9126	Stomach	9987	3973	3943	7.075e-41	2.61937e-41	0.699706	0.25901	0.0412834	10	110601172
rs7090046	10:110601172-111601172	ENSG00000150594	ADRA2A	150	Colon_Transverse	9987	4211	4174	6.81773e-41	2.87678e-41	0.674263	0.284468	0.0412699	10	110601172
rs7090046	10:110601172-111601172	ENSG00000203867	RBM20	282996	Adrenal_Gland	9987	4210	4173	6.8288e-41	2.8659e-41	0.675357	0.283392	0.0412504	10	110601172
rs7090046	10:110601172-111601172	ENSG00000148700	ADD3	120	Artery_Tibial	9987	1457	1441	4.00491e-11	5.00331e-12	0.852315	0.106438	0.0412473	10	110601172
rs7090046	10:110601172-111601172	ENSG00000150593	PDCD4	27250	Brain_Nucleus_accumbens_basal_ganglia	9987	4211	4174	6.86927e-41	2.82754e-41	0.67936	0.279599	0.0410415	10	110601172
rs7090046	10:110601172-111601172	ENSG00000234118	RPL13AP6	644511	Artery_Coronary	9987	4211	4174	6.15211e-41	3.5456e-41	0.608434	0.350614	0.0409525	10	110601172
rs7090046	10:110601172-111601172	ENSG00000138166	DUSP5	1847	Esophagus_Muscularis	9987	3673	3646	7.48042e-41	2.21748e-41	0.739802	0.219264	0.040934	10	110601172
rs7090046	10:110601172-111601172	ENSG00000138166	DUSP5	1847	Pituitary	9987	3668	3641	7.05244e-41	2.64546e-41	0.697476	0.261591	0.0409336	10	110601172
rs7090046	10:110601172-111601172	ENSG00000148700	ADD3	120	Heart_Left_Ventricle	9987	1457	1441	4.041e-11	4.65926e-12	0.859996	0.0991163	0.0408882	10	110601172
rs7090046	10:110601172-111601172	ENSG00000203876	ADD3-AS1	100505933	Breast_Mammary_Tissue	9987	1488	1472	3.90463e-11	5.4675e-12	0.841358	0.117771	0.0408706	10	110601172
rs7090046	10:110601172-111601172	ENSG00000119950	MXI1	4601	Colon_Sigmoid	9987	2144	2125	8.20484e-41	1.49413e-41	0.811446	0.147726	0.0408278	10	110601172
rs7090046	10:110601172-111601172	ENSG00000108055	SMC3	9126	Artery_Aorta	9987	3973	3943	6.90621e-41	2.79295e-41	0.683014	0.276178	0.0408086	10	110601172
rs7090046	10:110601172-111601172	ENSG00000119953	SMNDC1	10285	Esophagus_Gastroesophageal_Junction	9987	2552	2532	7.91493e-41	1.78482e-41	0.782774	0.176475	0.0407512	10	110601172
rs7090046	10:110601172-111601172	ENSG00000138166	DUSP5	1847	Artery_Coronary	9987	3673	3646	7.19502e-41	2.50598e-41	0.711577	0.247797	0.0406262	10	110601172
rs7090046	10:110601172-111601172	ENSG00000203867	RBM20	282996	Artery_Coronary	9987	4211	4174	6.65439e-41	3.04708e-41	0.658109	0.301311	0.0405794	10	110601172
rs7090046	10:110601172-111601172	ENSG00000108061	SHOC2	8036	Stomach	9987	4211	4174	7.15771e-41	2.54469e-41	0.707887	0.251625	0.0404879	10	110601172
rs7090046	10:110601172-111601172	ENSG00000203876	ADD3-AS1	100505933	Artery_Aorta	9987	1488	1472	3.9763e-11	4.77212e-12	0.8568	0.102788	0.0404119	10	110601172
rs7090046	10:110601172-111601172	ENSG00000234118	RPL13AP6	644511	Prostate	9987	4211	4174	7.0344e-41	2.66996e-41	0.695691	0.264014	0.0402943	10	110601172
rs7090046	10:110601172-111601172	ENSG00000203876	ADD3-AS1	100505933	Colon_Transverse	9987	1488	1472	3.96779e-11	4.86281e-12	0.854967	0.104742	0.0402907	10	110601172
rs7090046	10:110601172-111601172	ENSG00000108039	XPNPEP1	7511	Thyroid	9987	1280	1265	5.33851e-11	6.053e-12	0.8621	0.0977079	0.0401923	10	110601172
rs7090046	10:110601172-111601172	ENSG00000119950	MXI1	4601	Thyroid	9987	2144	2125	7.87801e-41	1.82815e-41	0.779123	0.180761	0.0401167	10	110601172
rs7090046	10:110601172-111601172	ENSG00000203867	RBM20	282996	Heart_Left_Ventricle	9987	4211	4174	5.44648e-41	4.25985e-41	0.538649	0.421252	0.0400995	10	110601172
rs7090046	10:110601172-111601172	ENSG00000214413	BBIP1	92482	Skin_Not_Sun_Exposed_Suprapubic	9987	4211	4174	5.73149e-41	3.97585e-41	0.566836	0.393165	0.039999	10	110601172
rs7090046	10:110601172-111601172	ENSG00000108039	XPNPEP1	7511	Nerve_Tibial	9987	1280	1265	5.35492e-11	5.90162e-12	0.86475	0.0952635	0.0399863	10	110601172
rs7090046	10:110601172-111601172	ENSG00000203867	RBM20	282996	Testis	9987	4211	4174	4.1546e-41	5.55346e-41	0.410883	0.549189	0.039928	10	110601172
rs7090046	10:110601172-111601172	ENSG00000108039	XPNPEP1	7511	Heart_Left_Ventricle	9987	1280	1265	5.2565e-11	6.89827e-12	0.848855	0.111358	0.0397862	10	110601172
rs7090046	10:110601172-111601172	ENSG00000150594	ADRA2A	150	Testis	9987	4211	4174	6.94416e-41	2.7675e-41	0.686767	0.273662	0.0395708	10	110601172
rs7090046	10:110601172-111601172	ENSG00000108039	XPNPEP1	7511	Lung	9987	1280	1265	5.42153e-11	5.26707e-12	0.875506	0.0850169	0.0394774	10	110601172
rs7090046	10:110601172-111601172	ENSG00000150594	ADRA2A	150	Adrenal_Gland	9987	4210	4173	6.85152e-41	2.86209e-41	0.677605	0.283017	0.0393782	10	110601172
rs7090046	10:110601172-111601172	ENSG00000273143	DUSP5-DT	NA	Cells_Cultured_fibroblasts	9987	3668	3641	7.35966e-41	2.35497e-41	0.727859	0.232864	0.0392773	10	110601172
rs7090046	10:110601172-111601172	ENSG00000234118	RPL13AP6	644511	Heart_Left_Ventricle	9987	4211	4174	7.16461e-41	2.5508e-41	0.708569	0.252231	0.0392002	10	110601172
rs7090046	10:110601172-111601172	ENSG00000203867	RBM20	282996	Brain_Hypothalamus	9987	4198	4161	5.93134e-41	3.78621e-41	0.5866	0.374412	0.038988	10	110601172
rs7090046	10:110601172-111601172	ENSG00000234118	RPL13AP6	644511	Thyroid	9987	4211	4174	7.24246e-41	2.47514e-41	0.716268	0.244748	0.0389843	10	110601172
rs7090046	10:110601172-111601172	ENSG00000108039	XPNPEP1	7511	Adipose_Visceral_Omentum	9987	1280	1265	5.40732e-11	5.44317e-12	0.873211	0.0878611	0.0389276	10	110601172
rs7090046	10:110601172-111601172	ENSG00000234118	RPL13AP6	644511	Nerve_Tibial	9987	4211	4174	7.07505e-41	2.64334e-41	0.699711	0.261383	0.0389057	10	110601172
rs7090046	10:110601172-111601172	ENSG00000108039	XPNPEP1	7511	Esophagus_Muscularis	9987	1280	1265	5.45796e-11	4.93915e-12	0.881389	0.0797219	0.0388892	10	110601172
rs7090046	10:110601172-111601172	ENSG00000119927	GPAM	57678	Thyroid	9987	2031	2013	0.612813	0.0918662	0.223117	0.0334084	0.0387953	10	110601172
rs7090046	10:110601172-111601172	ENSG00000203867	RBM20	282996	Spleen	9987	4209	4172	6.83439e-41	2.88566e-41	0.675911	0.285348	0.038741	10	110601172
rs7090046	10:110601172-111601172	ENSG00000203876	ADD3-AS1	100505933	Lung	9987	1488	1472	3.77484e-11	6.88394e-12	0.813392	0.148295	0.0383135	10	110601172
rs7090046	10:110601172-111601172	ENSG00000234118	RPL13AP6	644511	Adrenal_Gland	9987	4210	4173	6.92863e-41	2.79727e-41	0.685231	0.276608	0.0381612	10	110601172
rs7090046	10:110601172-111601172	ENSG00000119953	SMNDC1	10285	Esophagus_Muscularis	9987	2552	2532	7.56383e-41	2.16363e-41	0.748051	0.213941	0.0380081	10	110601172
rs7090046	10:110601172-111601172	ENSG00000203867	RBM20	282996	Liver	9987	4209	4172	5.23445e-41	4.49406e-41	0.517679	0.444418	0.0379028	10	110601172
rs7090046	10:110601172-111601172	ENSG00000148700	ADD3	120	Skin_Sun_Exposed_Lower_leg	9987	1457	1441	4.07919e-11	4.42273e-12	0.868122	0.0940855	0.0377923	10	110601172
rs7090046	10:110601172-111601172	ENSG00000108039	XPNPEP1	7511	Whole_Blood	9987	1280	1265	5.40056e-11	5.58184e-12	0.872121	0.0901017	0.0377776	10	110601172
rs7090046	10:110601172-111601172	ENSG00000119950	MXI1	4601	Pituitary	9987	2143	2124	6.44282e-41	3.28751e-41	0.637185	0.325092	0.037723	10	110601172
rs7090046	10:110601172-111601172	ENSG00000119953	SMNDC1	10285	Adipose_Visceral_Omentum	9987	2552	2532	8.0702e-41	1.66095e-41	0.79813	0.164227	0.0376426	10	110601172
rs7090046	10:110601172-111601172	ENSG00000108039	XPNPEP1	7511	Muscle_Skeletal	9987	1280	1265	5.43463e-11	5.25089e-12	0.877622	0.0847574	0.0376205	10	110601172
rs7090046	10:110601172-111601172	ENSG00000203876	ADD3-AS1	100505933	Cells_Cultured_fibroblasts	9987	1488	1472	3.69193e-11	7.74761e-12	0.795526	0.166906	0.0375684	10	110601172
rs7090046	10:110601172-111601172	ENSG00000119953	SMNDC1	10285	Lung	9987	2552	2532	7.37716e-41	2.35603e-41	0.72959	0.23297	0.0374399	10	110601172
rs7090046	10:110601172-111601172	ENSG00000234118	RPL13AP6	644511	Artery_Tibial	9987	4211	4174	6.77531e-41	2.96182e-41	0.670068	0.292882	0.03705	10	110601172
rs7090046	10:110601172-111601172	ENSG00000234118	RPL13AP6	644511	Spleen	9987	4209	4172	7.0352e-41	2.70227e-41	0.69577	0.267214	0.0370165	10	110601172
rs7090046	10:110601172-111601172	ENSG00000203876	ADD3-AS1	100505933	Esophagus_Mucosa	9987	1488	1472	3.89808e-11	5.71808e-12	0.839946	0.123175	0.0368794	10	110601172
rs7090046	10:110601172-111601172	ENSG00000150594	ADRA2A	150	Stomach	9987	4211	4174	7.16743e-41	2.57207e-41	0.708848	0.254337	0.0368146	10	110601172
rs7090046	10:110601172-111601172	ENSG00000119950	MXI1	4601	Cells_Cultured_fibroblasts	9987	2144	2125	8.05728e-41	1.68291e-41	0.796853	0.1664	0.0367473	10	110601172
rs7090046	10:110601172-111601172	ENSG00000119953	SMNDC1	10285	Colon_Transverse	9987	2552	2532	7.89737e-41	1.84321e-41	0.781038	0.182253	0.0367088	10	110601172
rs7090046	10:110601172-111601172	ENSG00000138166	DUSP5	1847	Testis	9987	3673	3646	7.35606e-41	2.38626e-41	0.727503	0.235961	0.0365362	10	110601172
rs7090046	10:110601172-111601172	ENSG00000148700	ADD3	120	Adipose_Visceral_Omentum	9987	1457	1441	3.85086e-11	6.76839e-12	0.81953	0.144007	0.0364631	10	110601172
rs7090046	10:110601172-111601172	ENSG00000108061	SHOC2	8036	Esophagus_Gastroesophageal_Junction	9987	4211	4174	6.67568e-41	3.06928e-41	0.660214	0.30351	0.0362752	10	110601172
rs7090046	10:110601172-111601172	ENSG00000234118	RPL13AP6	644511	Cells_Cultured_fibroblasts	9987	4211	4174	7.00997e-41	2.73593e-41	0.693275	0.270543	0.0361824	10	110601172
rs7090046	10:110601172-111601172	ENSG00000138166	DUSP5	1847	Adipose_Subcutaneous	9987	3673	3646	7.4731e-41	2.27283e-41	0.739078	0.224743	0.0361792	10	110601172
rs7090046	10:110601172-111601172	ENSG00000138166	DUSP5	1847	Stomach	9987	3673	3646	7.12396e-41	2.6232e-41	0.704549	0.259394	0.0360567	10	110601172
rs7090046	10:110601172-111601172	ENSG00000150594	ADRA2A	150	Liver	9987	4209	4172	6.48858e-41	3.2603e-41	0.641711	0.322402	0.035887	10	110601172
rs7090046	10:110601172-111601172	ENSG00000234118	RPL13AP6	644511	Pancreas	9987	4210	4173	7.20926e-41	2.54015e-41	0.712985	0.251181	0.0358334	10	110601172
rs7090046	10:110601172-111601172	ENSG00000150593	PDCD4	27250	Pancreas	9987	4210	4173	7.10194e-41	2.64761e-41	0.702371	0.261809	0.0358207	10	110601172
rs7090046	10:110601172-111601172	ENSG00000234118	RPL13AP6	644511	Testis	9987	4211	4174	7.19096e-41	2.5596e-41	0.711174	0.253105	0.0357205	10	110601172
rs7090046	10:110601172-111601172	ENSG00000108055	SMC3	9126	Liver	9987	3971	3941	6.71741e-41	3.03363e-41	0.664341	0.299986	0.0356727	10	110601172
rs7090046	10:110601172-111601172	ENSG00000214413	BBIP1	92482	Artery_Aorta	9987	4211	4174	6.94862e-41	2.80303e-41	0.687207	0.277179	0.0356133	10	110601172
rs7090046	10:110601172-111601172	ENSG00000138166	DUSP5	1847	Colon_Sigmoid	9987	3673	3646	7.25876e-41	2.49321e-41	0.71788	0.246539	0.035581	10	110601172
rs7090046	10:110601172-111601172	ENSG00000108039	XPNPEP1	7511	Adipose_Subcutaneous	9987	1280	1265	5.40785e-11	5.65028e-12	0.873297	0.0912091	0.0354935	10	110601172
rs7090046	10:110601172-111601172	ENSG00000150594	ADRA2A	150	Colon_Sigmoid	9987	4211	4174	6.78507e-41	2.9687e-41	0.671033	0.293565	0.0354025	10	110601172
rs7090046	10:110601172-111601172	ENSG00000108055	SMC3	9126	Esophagus_Mucosa	9987	3973	3943	7.26001e-41	2.49481e-41	0.718004	0.246697	0.0352987	10	110601172
rs7090046	10:110601172-111601172	ENSG00000214413	BBIP1	92482	Stomach	9987	4211	4174	7.03868e-41	2.71619e-41	0.696115	0.268592	0.0352936	10	110601172
rs7090046	10:110601172-111601172	ENSG00000150594	ADRA2A	150	Artery_Aorta	9987	4211	4174	7.12011e-41	2.63709e-41	0.704167	0.260769	0.0350632	10	110601172
rs7090046	10:110601172-111601172	ENSG00000203876	ADD3-AS1	100505933	Skin_Sun_Exposed_Lower_leg	9987	1488	1472	3.96102e-11	5.17458e-12	0.853508	0.111465	0.0350264	10	110601172
rs7090046	10:110601172-111601172	ENSG00000119950	MXI1	4601	Nerve_Tibial	9987	2144	2125	8.39694e-41	1.36074e-41	0.830444	0.13454	0.0350157	10	110601172
rs7090046	10:110601172-111601172	ENSG00000119950	MXI1	4601	Adipose_Subcutaneous	9987	2144	2125	8.25852e-41	1.49923e-41	0.816755	0.148237	0.0350084	10	110601172
rs7090046	10:110601172-111601172	ENSG00000119953	SMNDC1	10285	Whole_Blood	9987	2552	2532	7.43249e-41	2.32609e-41	0.735062	0.230012	0.0349259	10	110601172
rs7090046	10:110601172-111601172	ENSG00000148700	ADD3	120	Muscle_Skeletal	9987	1457	1441	4.09298e-11	4.42615e-12	0.871056	0.0941613	0.0347823	10	110601172
rs7090046	10:110601172-111601172	ENSG00000119953	SMNDC1	10285	Muscle_Skeletal	9987	2552	2532	7.96448e-41	1.79595e-41	0.787674	0.177582	0.0347434	10	110601172
rs7090046	10:110601172-111601172	ENSG00000138166	DUSP5	1847	Whole_Blood	9987	3673	3646	7.57106e-41	2.18938e-41	0.748766	0.216492	0.0347426	10	110601172
rs7090046	10:110601172-111601172	ENSG00000234118	RPL13AP6	644511	Skin_Not_Sun_Exposed_Suprapubic	9987	4211	4174	7.28211e-41	2.47855e-41	0.72019	0.24509	0.0347204	10	110601172
rs7090046	10:110601172-111601172	ENSG00000150593	PDCD4	27250	Lung	9987	4211	4174	6.0203e-41	3.74048e-41	0.595398	0.369893	0.0347085	10	110601172
rs7090046	10:110601172-111601172	ENSG00000108055	SMC3	9126	Pancreas	9987	3972	3942	6.93942e-41	2.82147e-41	0.686298	0.279004	0.0346983	10	110601172
rs7090046	10:110601172-111601172	ENSG00000119927	GPAM	57678	Esophagus_Mucosa	9987	2031	2013	0.565018	0.142799	0.205715	0.0519566	0.0345111	10	110601172
rs7090046	10:110601172-111601172	ENSG00000150593	PDCD4	27250	Testis	9987	4211	4174	6.93866e-41	2.82473e-41	0.686222	0.279327	0.0344507	10	110601172
rs7090046	10:110601172-111601172	ENSG00000108055	SMC3	9126	Skin_Sun_Exposed_Lower_leg	9987	3973	3943	7.48778e-41	2.27727e-41	0.740529	0.225184	0.0342862	10	110601172
rs7090046	10:110601172-111601172	ENSG00000214413	BBIP1	92482	Muscle_Skeletal	9987	4211	4174	6.7709e-41	2.99518e-41	0.669632	0.296185	0.0341838	10	110601172
rs7090046	10:110601172-111601172	ENSG00000203867	RBM20	282996	Lung	9987	4211	4174	6.90281e-41	2.86436e-41	0.682677	0.283246	0.0340769	10	110601172
rs7090046	10:110601172-111601172	ENSG00000148700	ADD3	120	Adipose_Subcutaneous	9987	1457	1441	4.04169e-11	4.97784e-12	0.860141	0.105903	0.0339558	10	110601172
rs7090046	10:110601172-111601172	ENSG00000108055	SMC3	9126	Testis	9987	3973	3943	6.84954e-41	2.91896e-41	0.677409	0.288646	0.0339444	10	110601172
rs7090046	10:110601172-111601172	ENSG00000138166	DUSP5	1847	Heart_Left_Ventricle	9987	3673	3646	7.42256e-41	2.34825e-41	0.73408	0.232204	0.0337156	10	110601172
rs7090046	10:110601172-111601172	ENSG00000150593	PDCD4	27250	Esophagus_Gastroesophageal_Junction	9987	4211	4174	7.03777e-41	2.73434e-41	0.696024	0.270388	0.0335875	10	110601172
rs7090046	10:110601172-111601172	ENSG00000234118	RPL13AP6	644511	Esophagus_Muscularis	9987	4211	4174	7.17803e-41	2.59434e-41	0.709896	0.256543	0.0335614	10	110601172
rs7090046	10:110601172-111601172	ENSG00000119950	MXI1	4601	Artery_Tibial	9987	2144	2125	8.36057e-41	1.41278e-41	0.826848	0.139688	0.0334644	10	110601172
rs7090046	10:110601172-111601172	ENSG00000108061	SHOC2	8036	Esophagus_Mucosa	9987	4211	4174	6.98068e-41	2.79509e-41	0.690379	0.276397	0.0332245	10	110601172
rs7090046	10:110601172-111601172	ENSG00000138166	DUSP5	1847	Colon_Transverse	9987	3673	3646	6.99857e-41	2.77846e-41	0.692147	0.274752	0.0331008	10	110601172
rs7090046	10:110601172-111601172	ENSG00000138166	DUSP5	1847	Thyroid	9987	3673	3646	7.22275e-41	2.55736e-41	0.714318	0.252887	0.032795	10	110601172
rs7090046	10:110601172-111601172	ENSG00000150594	ADRA2A	150	Esophagus_Gastroesophageal_Junction	9987	4211	4174	6.59857e-41	3.18156e-41	0.652588	0.314619	0.0327933	10	110601172
rs7090046	10:110601172-111601172	ENSG00000234118	RPL13AP6	644511	Heart_Atrial_Appendage	9987	4211	4174	7.09786e-41	2.68287e-41	0.701967	0.265299	0.032734	10	110601172
rs7090046	10:110601172-111601172	ENSG00000234118	RPL13AP6	644511	Whole_Blood	9987	4211	4174	6.90843e-41	2.87293e-41	0.683233	0.284096	0.0326717	10	110601172
rs7090046	10:110601172-111601172	ENSG00000108039	XPNPEP1	7511	Skin_Sun_Exposed_Lower_leg	9987	1280	1265	5.29761e-11	6.92995e-12	0.855494	0.111877	0.0326287	10	110601172
rs7090046	10:110601172-111601172	ENSG00000234118	RPL13AP6	644511	Artery_Aorta	9987	4211	4174	7.09518e-41	2.68854e-41	0.701702	0.26586	0.0324379	10	110601172
rs7090046	10:110601172-111601172	ENSG00000214413	BBIP1	92482	Breast_Mammary_Tissue	9987	4211	4174	7.01155e-41	2.77267e-41	0.693431	0.274181	0.0323882	10	110601172
rs7090046	10:110601172-111601172	ENSG00000150593	PDCD4	27250	Colon_Sigmoid	9987	4211	4174	6.52368e-41	3.26117e-41	0.645182	0.322492	0.0323255	10	110601172
rs7090046	10:110601172-111601172	ENSG00000150593	PDCD4	27250	Brain_Hippocampus	9987	4201	4164	4.4128e-41	5.37387e-41	0.436419	0.531435	0.0321462	10	110601172
rs7090046	10:110601172-111601172	ENSG00000119953	SMNDC1	10285	Artery_Tibial	9987	2552	2532	8.01525e-41	1.77248e-41	0.792696	0.175264	0.0320403	10	110601172
rs7090046	10:110601172-111601172	ENSG00000138166	DUSP5	1847	Artery_Tibial	9987	3673	3646	7.53209e-41	2.2601e-41	0.744912	0.223489	0.0315989	10	110601172
rs7090046	10:110601172-111601172	ENSG00000119927	GPAM	57678	Testis	9987	2031	2013	0.609699	0.100341	0.221983	0.0365011	0.0314761	10	110601172
rs7090046	10:110601172-111601172	ENSG00000108061	SHOC2	8036	Brain_Cerebellum	9987	4209	4172	4.53186e-41	5.26223e-41	0.448194	0.520395	0.0314107	10	110601172
rs7090046	10:110601172-111601172	ENSG00000108055	SMC3	9126	Colon_Sigmoid	9987	3973	3943	4.2509e-41	5.54782e-41	0.420408	0.54864	0.0309521	10	110601172
rs7090046	10:110601172-111601172	ENSG00000150593	PDCD4	27250	Heart_Left_Ventricle	9987	4211	4174	6.80741e-41	2.99357e-41	0.673242	0.296029	0.0307291	10	110601172
rs7090046	10:110601172-111601172	ENSG00000108055	SMC3	9126	Esophagus_Muscularis	9987	3973	3943	7.21023e-41	2.59195e-41	0.71308	0.256309	0.0306105	10	110601172
rs7090046	10:110601172-111601172	ENSG00000203867	RBM20	282996	Esophagus_Gastroesophageal_Junction	9987	4211	4174	6.39579e-41	3.40707e-41	0.632534	0.336923	0.0305428	10	110601172
rs7090046	10:110601172-111601172	ENSG00000108061	SHOC2	8036	Artery_Tibial	9987	4211	4174	1.71553e-41	8.08884e-41	0.169663	0.799943	0.0303939	10	110601172
rs7090046	10:110601172-111601172	ENSG00000138166	DUSP5	1847	Nerve_Tibial	9987	3673	3646	7.58939e-41	2.21537e-41	0.750579	0.219066	0.0303552	10	110601172
rs7090046	10:110601172-111601172	ENSG00000203876	ADD3-AS1	100505933	Artery_Tibial	9987	1488	1472	3.58163e-11	9.18754e-12	0.771758	0.19794	0.0303015	10	110601172
rs7090046	10:110601172-111601172	ENSG00000119927	GPAM	57678	Skin_Sun_Exposed_Lower_leg	9987	2031	2013	0.604974	0.106045	0.220263	0.0385793	0.0301391	10	110601172
rs7090046	10:110601172-111601172	ENSG00000138166	DUSP5	1847	Lung	9987	3673	3646	6.91569e-41	2.89145e-41	0.683951	0.28593	0.0301196	10	110601172
rs7090046	10:110601172-111601172	ENSG00000108061	SHOC2	8036	Esophagus_Muscularis	9987	4211	4174	7.16994e-41	2.63741e-41	0.709096	0.260806	0.0300985	10	110601172
rs7090046	10:110601172-111601172	ENSG00000138166	DUSP5	1847	Adipose_Visceral_Omentum	9987	3673	3646	7.38515e-41	2.42532e-41	0.73038	0.239831	0.0297888	10	110601172
rs7090046	10:110601172-111601172	ENSG00000108061	SHOC2	8036	Muscle_Skeletal	9987	4211	4174	6.99874e-41	2.81174e-41	0.692165	0.278047	0.0297887	10	110601172
rs7090046	10:110601172-111601172	ENSG00000273143	DUSP5-DT	NA	Esophagus_Mucosa	9987	3668	3641	7.37239e-41	2.43855e-41	0.729118	0.241139	0.0297432	10	110601172
rs7090046	10:110601172-111601172	ENSG00000234118	RPL13AP6	644511	Lung	9987	4211	4174	7.3081e-41	2.50432e-41	0.72276	0.247644	0.029596	10	110601172
rs7090046	10:110601172-111601172	ENSG00000234118	RPL13AP6	644511	Esophagus_Mucosa	9987	4211	4174	7.10789e-41	2.70553e-41	0.702959	0.267543	0.0294983	10	110601172
rs7090046	10:110601172-111601172	ENSG00000119953	SMNDC1	10285	Nerve_Tibial	9987	2552	2532	7.17735e-41	2.63609e-41	0.709829	0.260676	0.0294958	10	110601172
rs7090046	10:110601172-111601172	ENSG00000150593	PDCD4	27250	Artery_Aorta	9987	4211	4174	6.43621e-41	3.37898e-41	0.636531	0.334147	0.0293221	10	110601172
rs7090046	10:110601172-111601172	ENSG00000108055	SMC3	9126	Adipose_Subcutaneous	9987	3973	3943	7.18366e-41	2.63194e-41	0.710453	0.260266	0.0292813	10	110601172
rs7090046	10:110601172-111601172	ENSG00000119927	GPAM	57678	Brain_Nucleus_accumbens_basal_ganglia	9987	2031	2013	0.601536	0.110322	0.219011	0.0401379	0.0289923	10	110601172
rs7090046	10:110601172-111601172	ENSG00000150593	PDCD4	27250	Thyroid	9987	4211	4174	6.54289e-41	3.27597e-41	0.647082	0.32396	0.0289588	10	110601172
rs7090046	10:110601172-111601172	ENSG00000119950	MXI1	4601	Whole_Blood	9987	2144	2125	8.0245e-41	1.79677e-41	0.79361	0.177669	0.0287209	10	110601172
rs7090046	10:110601172-111601172	ENSG00000234118	RPL13AP6	644511	Muscle_Skeletal	9987	4211	4174	7.29034e-41	2.53207e-41	0.721004	0.250389	0.0286071	10	110601172
rs7090046	10:110601172-111601172	ENSG00000203867	RBM20	282996	Esophagus_Muscularis	9987	4211	4174	6.7061e-41	3.1202e-41	0.663222	0.308554	0.0282232	10	110601172
rs7090046	10:110601172-111601172	ENSG00000203867	RBM20	282996	Brain_Putamen_basal_ganglia	9987	4209	4172	4.23708e-41	5.59124e-41	0.41904	0.552937	0.0280223	10	110601172
rs7090046	10:110601172-111601172	ENSG00000108055	SMC3	9126	Skin_Not_Sun_Exposed_Suprapubic	9987	3973	3943	6.88155e-41	2.94781e-41	0.680574	0.291506	0.0279198	10	110601172
rs7090046	10:110601172-111601172	ENSG00000203867	RBM20	282996	Skin_Sun_Exposed_Lower_leg	9987	4211	4174	7.34894e-41	2.4817e-41	0.726799	0.245408	0.0277928	10	110601172
rs7090046	10:110601172-111601172	ENSG00000150594	ADRA2A	150	Cells_Cultured_fibroblasts	9987	4211	4174	3.77499e-41	6.05595e-41	0.373341	0.598897	0.0277624	10	110601172
rs7090046	10:110601172-111601172	ENSG00000150593	PDCD4	27250	Artery_Tibial	9987	4211	4174	6.47953e-41	3.35204e-41	0.640815	0.331484	0.0277007	10	110601172
rs7090046	10:110601172-111601172	ENSG00000234118	RPL13AP6	644511	Adipose_Subcutaneous	9987	4211	4174	6.99895e-41	2.83897e-41	0.692185	0.280743	0.0270721	10	110601172
rs7090046	10:110601172-111601172	ENSG00000119927	GPAM	57678	Colon_Transverse	9987	2031	2013	0.613669	0.0997083	0.223428	0.0362755	0.0269188	10	110601172
rs7090046	10:110601172-111601172	ENSG00000150593	PDCD4	27250	Skin_Sun_Exposed_Lower_leg	9987	4211	4174	7.20842e-41	2.63125e-41	0.712902	0.2602	0.0268983	10	110601172
rs7090046	10:110601172-111601172	ENSG00000150594	ADRA2A	150	Muscle_Skeletal	9987	4211	4174	6.73371e-41	3.10852e-41	0.665954	0.307401	0.026645	10	110601172
rs7090046	10:110601172-111601172	ENSG00000119927	GPAM	57678	Prostate	9987	2031	2013	0.611832	0.101813	0.22276	0.0370423	0.0265525	10	110601172
rs7090046	10:110601172-111601172	ENSG00000108055	SMC3	9126	Artery_Tibial	9987	3973	3943	6.84502e-41	3.00006e-41	0.676962	0.296675	0.026363	10	110601172
rs7090046	10:110601172-111601172	ENSG00000214413	BBIP1	92482	Skin_Sun_Exposed_Lower_leg	9987	4211	4174	6.97687e-41	2.8718e-41	0.690001	0.28399	0.0260084	10	110601172
rs7090046	10:110601172-111601172	ENSG00000108061	SHOC2	8036	Adipose_Subcutaneous	9987	4211	4174	3.33817e-41	6.51169e-41	0.33014	0.64397	0.0258896	10	110601172
rs7090046	10:110601172-111601172	ENSG00000214413	BBIP1	92482	Lung	9987	4211	4174	5.03238e-41	4.82101e-41	0.497695	0.476764	0.0255406	10	110601172
rs7090046	10:110601172-111601172	ENSG00000108061	SHOC2	8036	Adipose_Visceral_Omentum	9987	4211	4174	5.34117e-41	4.51303e-41	0.528233	0.446306	0.0254606	10	110601172
rs7090046	10:110601172-111601172	ENSG00000119927	GPAM	57678	Muscle_Skeletal	9987	2031	2013	0.606649	0.10823	0.220873	0.0393803	0.0248674	10	110601172
rs7090046	10:110601172-111601172	ENSG00000108055	SMC3	9126	Muscle_Skeletal	9987	3973	3943	6.83926e-41	3.02292e-41	0.676393	0.298937	0.0246702	10	110601172
rs7090046	10:110601172-111601172	ENSG00000234118	RPL13AP6	644511	Skin_Sun_Exposed_Lower_leg	9987	4211	4174	6.49987e-41	3.3653e-41	0.642827	0.332798	0.0243748	10	110601172
rs7090046	10:110601172-111601172	ENSG00000203867	RBM20	282996	Muscle_Skeletal	9987	4211	4174	6.84743e-41	3.02129e-41	0.6772	0.298777	0.0240223	10	110601172
rs7090046	10:110601172-111601172	ENSG00000108055	SMC3	9126	Cells_Cultured_fibroblasts	9987	3973	3943	5.37854e-41	4.49202e-41	0.531929	0.44423	0.0238406	10	110601172
rs7090046	10:110601172-111601172	ENSG00000119927	GPAM	57678	Minor_Salivary_Gland	9987	2031	2013	0.590248	0.125387	0.214901	0.0456277	0.023837	10	110601172
rs7090046	10:110601172-111601172	ENSG00000119927	GPAM	57678	Adrenal_Gland	9987	2031	2013	0.600036	0.115631	0.218465	0.0420759	0.0237927	10	110601172
rs7090046	10:110601172-111601172	ENSG00000150593	PDCD4	27250	Muscle_Skeletal	9987	4211	4174	6.61999e-41	3.25353e-41	0.654707	0.321746	0.0235474	10	110601172
rs7090046	10:110601172-111601172	ENSG00000119927	GPAM	57678	Uterus	9987	2023	2005	0.601342	0.114955	0.218516	0.0417488	0.0234382	10	110601172
rs7090046	10:110601172-111601172	ENSG00000119927	GPAM	57678	Pancreas	9987	2031	2013	0.599191	0.116878	0.218157	0.0425305	0.0232435	10	110601172
rs7090046	10:110601172-111601172	ENSG00000119927	GPAM	57678	Brain_Putamen_basal_ganglia	9987	2030	2012	0.607786	0.108426	0.221263	0.0394492	0.0230759	10	110601172
rs7090046	10:110601172-111601172	ENSG00000119927	GPAM	57678	Brain_Hypothalamus	9987	2022	2004	0.591248	0.125385	0.214889	0.0455481	0.0229303	10	110601172
rs7090046	10:110601172-111601172	ENSG00000119927	GPAM	57678	Cells_EBV-transformed_lymphocytes	9987	2030	2012	0.596264	0.12034	0.216753	0.0437227	0.022921	10	110601172
rs7090046	10:110601172-111601172	ENSG00000119927	GPAM	57678	Kidney_Cortex	9987	1916	1899	0.597969	0.125465	0.210396	0.0441231	0.022046	10	110601172
rs7090046	10:110601172-111601172	ENSG00000108061	SHOC2	8036	Whole_Blood	9987	4211	4174	5.99847e-41	3.89073e-41	0.593239	0.384765	0.0219961	10	110601172
rs7090046	10:110601172-111601172	ENSG00000119927	GPAM	57678	Brain_Amygdala	9987	2015	1997	0.608501	0.109638	0.220743	0.0397512	0.0213673	10	110601172
rs7090046	10:110601172-111601172	ENSG00000119927	GPAM	57678	Brain_Cerebellar_Hemisphere	9987	2021	2003	0.601546	0.116388	0.218491	0.0422528	0.0213218	10	110601172
rs7090046	10:110601172-111601172	ENSG00000119927	GPAM	57678	Vagina	9987	1982	1964	0.611375	0.108683	0.219813	0.0390546	0.0210747	10	110601172
rs7090046	10:110601172-111601172	ENSG00000119927	GPAM	57678	Brain_Hippocampus	9987	2023	2005	0.601599	0.116575	0.218699	0.0423576	0.0207693	10	110601172
rs7090046	10:110601172-111601172	ENSG00000119927	GPAM	57678	Brain_Cortex	9987	2031	2013	0.60877	0.109154	0.221645	0.0397209	0.0207099	10	110601172
rs7090046	10:110601172-111601172	ENSG00000119950	MXI1	4601	Muscle_Skeletal	9987	2144	2125	5.75827e-41	4.14718e-41	0.569484	0.41013	0.0203867	10	110601172
rs7090046	10:110601172-111601172	ENSG00000119927	GPAM	57678	Whole_Blood	9987	2031	2013	0.600817	0.117535	0.218749	0.0427726	0.0201267	10	110601172
rs7090046	10:110601172-111601172	ENSG00000119927	GPAM	57678	Spleen	9987	2031	2013	0.608557	0.109937	0.221567	0.0400064	0.0199325	10	110601172
rs7090046	10:110601172-111601172	ENSG00000108055	SMC3	9126	Whole_Blood	9987	3973	3943	5.49693e-41	4.41336e-41	0.543638	0.436455	0.0199078	10	110601172
rs7090046	10:110601172-111601172	ENSG00000119927	GPAM	57678	Brain_Substantia_nigra	9987	2018	2000	0.613439	0.107467	0.220578	0.0386226	0.0198937	10	110601172
rs7090046	10:110601172-111601172	ENSG00000119927	GPAM	57678	Small_Intestine_Terminal_Ileum	9987	2030	2012	0.614028	0.104533	0.223539	0.038036	0.0198634	10	110601172
rs7090046	10:110601172-111601172	ENSG00000119927	GPAM	57678	Breast_Mammary_Tissue	9987	2031	2013	0.585398	0.133219	0.213135	0.0484834	0.0197645	10	110601172
rs7090046	10:110601172-111601172	ENSG00000119927	GPAM	57678	Heart_Atrial_Appendage	9987	2031	2013	0.626702	0.0920513	0.228173	0.033495	0.0195785	10	110601172
rs7090046	10:110601172-111601172	ENSG00000119927	GPAM	57678	Brain_Caudate_basal_ganglia	9987	2031	2013	0.597491	0.121272	0.217538	0.0441337	0.0195653	10	110601172
rs7090046	10:110601172-111601172	ENSG00000119927	GPAM	57678	Liver	9987	2031	2013	0.600599	0.118191	0.21867	0.0430121	0.0195284	10	110601172
rs7090046	10:110601172-111601172	ENSG00000108061	SHOC2	8036	Cells_Cultured_fibroblasts	9987	4211	4174	4.44359e-41	5.47071e-41	0.439464	0.541025	0.0195107	10	110601172
rs7090046	10:110601172-111601172	ENSG00000119927	GPAM	57678	Artery_Coronary	9987	2031	2013	0.61393	0.104883	0.223523	0.0381669	0.0194974	10	110601172
rs7090046	10:110601172-111601172	ENSG00000119927	GPAM	57678	Brain_Frontal_Cortex_BA9	9987	2026	2008	0.607565	0.111487	0.221016	0.0405364	0.0193955	10	110601172
rs7090046	10:110601172-111601172	ENSG00000119927	GPAM	57678	Ovary	9987	2029	2011	0.602374	0.116562	0.219274	0.0424112	0.0193786	10	110601172
rs7090046	10:110601172-111601172	ENSG00000119927	GPAM	57678	Brain_Anterior_cingulate_cortex_BA24	9987	2009	1991	0.593755	0.126151	0.215139	0.0456898	0.0192653	10	110601172
rs7090046	10:110601172-111601172	ENSG00000119927	GPAM	57678	Stomach	9987	2031	2013	0.614786	0.104205	0.223835	0.0379205	0.0192531	10	110601172
rs7090046	10:110601172-111601172	ENSG00000119927	GPAM	57678	Brain_Spinal_cord_cervical_c-1	9987	2011	1993	0.58664	0.133301	0.212586	0.0482864	0.0191864	10	110601172
rs7090046	10:110601172-111601172	ENSG00000108061	SHOC2	8036	Testis	9987	4211	4174	3.85223e-41	6.06921e-41	0.38098	0.600216	0.0188038	10	110601172
rs7090046	10:110601172-111601172	ENSG00000119927	GPAM	57678	Esophagus_Muscularis	9987	2031	2013	0.60676	0.112564	0.220913	0.0409641	0.0187991	10	110601172
rs7090046	10:110601172-111601172	ENSG00000119927	GPAM	57678	Colon_Sigmoid	9987	2031	2013	0.620557	0.0988543	0.225936	0.0359728	0.0186795	10	110601172
rs7090046	10:110601172-111601172	ENSG00000119927	GPAM	57678	Brain_Cerebellum	9987	2029	2011	0.603581	0.115973	0.219646	0.0421848	0.0186149	10	110601172
rs7090046	10:110601172-111601172	ENSG00000119927	GPAM	57678	Adipose_Visceral_Omentum	9987	2031	2013	0.611237	0.108424	0.222543	0.0394575	0.0183375	10	110601172
rs7090046	10:110601172-111601172	ENSG00000119927	GPAM	57678	Adipose_Subcutaneous	9987	2031	2013	0.412467	0.30723	0.150174	0.11184	0.0182902	10	110601172
rs7090046	10:110601172-111601172	ENSG00000119927	GPAM	57678	Esophagus_Gastroesophageal_Junction	9987	2031	2013	0.615811	0.10401	0.224208	0.0378504	0.0181208	10	110601172
rs7090046	10:110601172-111601172	ENSG00000119927	GPAM	57678	Pituitary	9987	2026	2008	0.619293	0.100782	0.225217	0.0366329	0.0180761	10	110601172
rs7090046	10:110601172-111601172	ENSG00000119927	GPAM	57678	Artery_Aorta	9987	2031	2013	0.615236	0.104917	0.223999	0.038181	0.017668	10	110601172
rs7090046	10:110601172-111601172	ENSG00000119927	GPAM	57678	Lung	9987	2031	2013	0.603197	0.117267	0.219615	0.0426781	0.0172427	10	110601172
rs7090046	10:110601172-111601172	ENSG00000119927	GPAM	57678	Skin_Not_Sun_Exposed_Suprapubic	9987	2031	2013	0.630508	0.0901725	0.229559	0.0328136	0.0169465	10	110601172
rs7090046	10:110601172-111601172	ENSG00000150594	ADRA2A	150	Brain_Cortex	9987	4186	4149	1.2034e-41	8.73778e-41	0.119015	0.864136	0.0168496	10	110601172
rs7090046	10:110601172-111601172	ENSG00000119927	GPAM	57678	Cells_Cultured_fibroblasts	9987	2031	2013	0.586746	0.134117	0.213626	0.0488134	0.0166975	10	110601172
rs7090046	10:110601172-111601172	ENSG00000150594	ADRA2A	150	Whole_Blood	9987	4211	4174	3.63831e-41	6.336e-41	0.359823	0.626607	0.0135707	10	110601172
rs7090046	10:110601172-111601172	ENSG00000150593	PDCD4	27250	Nerve_Tibial	9987	4211	4174	1.43514e-41	8.54096e-41	0.141933	0.844674	0.013393	10	110601172
rs7090046	10:110601172-111601172	ENSG00000214413	BBIP1	92482	Adipose_Subcutaneous	9987	4211	4174	4.71623e-42	9.51548e-41	0.0466428	0.941053	0.0123038	10	110601172
rs7090046	10:110601172-111601172	ENSG00000138166	DUSP5	1847	Skin_Not_Sun_Exposed_Suprapubic	9987	3673	3646	1.8714e-41	8.11919e-41	0.185078	0.802963	0.0119583	10	110601172
rs7090046	10:110601172-111601172	ENSG00000119913	TECTB	6975	Brain_Frontal_Cortex_BA9	9987	1757	1740	0.701388	0.183806	0.083648	0.0219116	0.00924597	10	110601172
rs7090046	10:110601172-111601172	ENSG00000119913	TECTB	6975	Small_Intestine_Terminal_Ileum	9987	1758	1741	0.770363	0.115118	0.0918966	0.0137236	0.00889921	10	110601172
rs7090046	10:110601172-111601172	ENSG00000119913	TECTB	6975	Brain_Cortex	9987	1758	1741	0.772268	0.113269	0.0921239	0.0135031	0.00883626	10	110601172
rs7090046	10:110601172-111601172	ENSG00000119913	TECTB	6975	Testis	9987	1758	1741	0.774615	0.111001	0.0924039	0.0132326	0.00874756	10	110601172
rs7090046	10:110601172-111601172	ENSG00000119913	TECTB	6975	Brain_Amygdala	9987	1744	1727	0.768533	0.118014	0.0907935	0.0139333	0.00872605	10	110601172
rs7090046	10:110601172-111601172	ENSG00000119913	TECTB	6975	Brain_Hypothalamus	9987	1751	1734	0.771041	0.115047	0.091596	0.0136584	0.00865794	10	110601172
rs7090046	10:110601172-111601172	ENSG00000119913	TECTB	6975	Cells_Cultured_fibroblasts	9987	1758	1741	0.645259	0.240459	0.076973	0.0286758	0.00863351	10	110601172
rs7090046	10:110601172-111601172	ENSG00000119913	TECTB	6975	Brain_Anterior_cingulate_cortex_BA24	9987	1736	1719	0.757255	0.129923	0.0890074	0.0152626	0.00855124	10	110601172
rs7090046	10:110601172-111601172	ENSG00000119913	TECTB	6975	Brain_Substantia_nigra	9987	1745	1728	0.761554	0.127897	0.0874105	0.0146714	0.00846769	10	110601172
rs7090046	10:110601172-111601172	ENSG00000119913	TECTB	6975	Brain_Putamen_basal_ganglia	9987	1757	1740	0.760046	0.125873	0.0906369	0.0150021	0.00844215	10	110601172
rs7090046	10:110601172-111601172	ENSG00000119913	TECTB	6975	Brain_Caudate_basal_ganglia	9987	1758	1741	0.7554	0.1305	0.0901117	0.0155589	0.00842983	10	110601172
rs7090046	10:110601172-111601172	ENSG00000119913	TECTB	6975	Liver	9987	1758	1741	0.769451	0.116465	0.0917879	0.0138847	0.00841164	10	110601172
rs7090046	10:110601172-111601172	ENSG00000119913	TECTB	6975	Prostate	9987	1758	1741	0.772572	0.113347	0.0921602	0.0135127	0.00840803	10	110601172
rs7090046	10:110601172-111601172	ENSG00000119913	TECTB	6975	Brain_Hippocampus	9987	1750	1733	0.747923	0.13848	0.0888036	0.0164338	0.00836015	10	110601172
rs7090046	10:110601172-111601172	ENSG00000119913	TECTB	6975	Brain_Nucleus_accumbens_basal_ganglia	9987	1758	1741	0.764882	0.121123	0.0912428	0.0144404	0.00831258	10	110601172
rs7090046	10:110601172-111601172	ENSG00000119913	TECTB	6975	Thyroid	9987	1758	1741	0.760091	0.126147	0.0906713	0.01504	0.00805109	10	110601172
rs7090046	10:110601172-111601172	ENSG00000203867	RBM20	282996	Thyroid	9987	4211	4174	1.16184e-41	8.8836e-41	0.114904	0.878568	0.0065283	10	110601172
rs7090046	10:110601172-111601172	ENSG00000197142	ACSL5	51703	Whole_Blood	9987	1345	1331	0.822701	0.114613	0.0497051	0.00691849	0.00606271	10	110601172
rs7090046	10:110601172-111601172	ENSG00000203867	RBM20	282996	Brain_Frontal_Cortex_BA9	9987	4206	4169	7.97218e-42	9.25397e-41	0.0788437	0.915197	0.00595946	10	110601172
rs7090046	10:110601172-111601172	ENSG00000150593	PDCD4	27250	Adipose_Subcutaneous	9987	4211	4174	1.12003e-41	8.93478e-41	0.110769	0.88363	0.00560021	10	110601172
rs7090046	10:110601172-111601172	ENSG00000243316	GUCY2GP	NA	Small_Intestine_Terminal_Ileum	9987	1444	1427	0.816975	0.11609	0.0537972	0.00763895	0.00549855	10	110601172
rs7090046	10:110601172-111601172	ENSG00000197142	ACSL5	51703	Cells_Cultured_fibroblasts	9987	1345	1331	0.812269	0.125709	0.0490749	0.00758962	0.00535699	10	110601172
rs7090046	10:110601172-111601172	ENSG00000197142	ACSL5	51703	Nerve_Tibial	9987	1345	1331	0.848776	0.0892179	0.0512805	0.00538493	0.00534098	10	110601172
rs7090046	10:110601172-111601172	ENSG00000197142	ACSL5	51703	Brain_Hippocampus	9987	1343	1329	0.752214	0.18586	0.045378	0.0112069	0.00534061	10	110601172
rs7090046	10:110601172-111601172	ENSG00000243316	GUCY2GP	NA	Testis	9987	1444	1427	0.829593	0.103653	0.0546281	0.00682015	0.00530548	10	110601172
rs7090046	10:110601172-111601172	ENSG00000243316	GUCY2GP	NA	Colon_Transverse	9987	1444	1427	0.83167	0.101616	0.0547648	0.00668611	0.00526262	10	110601172
rs7090046	10:110601172-111601172	ENSG00000197142	ACSL5	51703	Esophagus_Mucosa	9987	1345	1331	0.843271	0.09486	0.0509479	0.00572596	0.00519465	10	110601172
rs7090046	10:110601172-111601172	ENSG00000203867	RBM20	282996	Breast_Mammary_Tissue	9987	4211	4174	1.11292e-41	8.94637e-41	0.110066	0.884777	0.00515688	10	110601172
rs7090046	10:110601172-111601172	ENSG00000197142	ACSL5	51703	Skin_Not_Sun_Exposed_Suprapubic	9987	1345	1331	0.839632	0.0985453	0.050728	0.00594866	0.00514614	10	110601172
rs7090046	10:110601172-111601172	ENSG00000197142	ACSL5	51703	Ovary	9987	1345	1331	0.833535	0.104651	0.0503596	0.00631755	0.00513713	10	110601172
rs7090046	10:110601172-111601172	ENSG00000197142	ACSL5	51703	Brain_Substantia_nigra	9987	1334	1320	0.786933	0.152016	0.0468727	0.0090495	0.00512864	10	110601172
rs7090046	10:110601172-111601172	ENSG00000197142	ACSL5	51703	Heart_Atrial_Appendage	9987	1345	1331	0.83633	0.101881	0.0505285	0.00615025	0.00510967	10	110601172
rs7090046	10:110601172-111601172	ENSG00000197142	ACSL5	51703	Heart_Left_Ventricle	9987	1345	1331	0.848319	0.0899022	0.0512529	0.00542652	0.00509909	10	110601172
rs7090046	10:110601172-111601172	ENSG00000197142	ACSL5	51703	Spleen	9987	1345	1331	0.837459	0.100768	0.0505967	0.00608302	0.00509298	10	110601172
rs7090046	10:110601172-111601172	ENSG00000197142	ACSL5	51703	Lung	9987	1345	1331	0.843221	0.0950169	0.0509449	0.00573555	0.00508175	10	110601172
rs7090046	10:110601172-111601172	ENSG00000197142	ACSL5	51703	Testis	9987	1345	1331	0.825664	0.112581	0.0498841	0.00679674	0.00507379	10	110601172
rs7090046	10:110601172-111601172	ENSG00000197142	ACSL5	51703	Pituitary	9987	1342	1328	0.825084	0.113394	0.0496363	0.00681663	0.00506883	10	110601172
rs7090046	10:110601172-111601172	ENSG00000243316	GUCY2GP	NA	Prostate	9987	1444	1427	0.838886	0.0945827	0.05524	0.00622313	0.00506853	10	110601172
rs7090046	10:110601172-111601172	ENSG00000197142	ACSL5	51703	Uterus	9987	1337	1323	0.837443	0.101459	0.0500047	0.00605321	0.00504021	10	110601172
rs7090046	10:110601172-111601172	ENSG00000197142	ACSL5	51703	Liver	9987	1345	1331	0.830839	0.107452	0.0501968	0.00648692	0.00502538	10	110601172
rs7090046	10:110601172-111601172	ENSG00000197142	ACSL5	51703	Esophagus_Muscularis	9987	1345	1331	0.844986	0.0933055	0.0510515	0.00563221	0.00502452	10	110601172
rs7090046	10:110601172-111601172	ENSG00000197142	ACSL5	51703	Stomach	9987	1345	1331	0.822379	0.115924	0.0496856	0.00699877	0.00501299	10	110601172
rs7090046	10:110601172-111601172	ENSG00000197142	ACSL5	51703	Cells_EBV-transformed_lymphocytes	9987	1345	1331	0.830552	0.107754	0.0501795	0.00650515	0.00500918	10	110601172
rs7090046	10:110601172-111601172	ENSG00000197142	ACSL5	51703	Brain_Amygdala	9987	1332	1318	0.827039	0.112231	0.049083	0.00665568	0.00499147	10	110601172
rs7090046	10:110601172-111601172	ENSG00000197142	ACSL5	51703	Artery_Tibial	9987	1345	1331	0.855003	0.0833208	0.0516567	0.005029	0.00499093	10	110601172
rs7090046	10:110601172-111601172	ENSG00000197142	ACSL5	51703	Adrenal_Gland	9987	1345	1331	0.829567	0.108759	0.0501199	0.00656589	0.00498821	10	110601172
rs7090046	10:110601172-111601172	ENSG00000197142	ACSL5	51703	Small_Intestine_Terminal_Ileum	9987	1345	1331	0.833876	0.10445	0.0503803	0.00630556	0.00498803	10	110601172
rs7090046	10:110601172-111601172	ENSG00000197142	ACSL5	51703	Breast_Mammary_Tissue	9987	1345	1331	0.845917	0.0924315	0.0511077	0.00557947	0.00496436	10	110601172
rs7090046	10:110601172-111601172	ENSG00000197142	ACSL5	51703	Artery_Coronary	9987	1345	1331	0.815301	0.12305	0.049258	0.00742935	0.00496155	10	110601172
rs7090046	10:110601172-111601172	ENSG00000197142	ACSL5	51703	Brain_Caudate_basal_ganglia	9987	1345	1331	0.816465	0.12189	0.0493283	0.00735928	0.00495709	10	110601172
rs7090046	10:110601172-111601172	ENSG00000197142	ACSL5	51703	Brain_Hypothalamus	9987	1344	1330	0.836484	0.101902	0.0505132	0.00614865	0.00495264	10	110601172
rs7090046	10:110601172-111601172	ENSG00000197142	ACSL5	51703	Brain_Cerebellar_Hemisphere	9987	1336	1322	0.842192	0.0968746	0.0502193	0.00577162	0.00494256	10	110601172
rs7090046	10:110601172-111601172	ENSG00000197142	ACSL5	51703	Brain_Frontal_Cortex_BA9	9987	1344	1330	0.825105	0.113293	0.0498261	0.00683656	0.00493945	10	110601172
rs7090046	10:110601172-111601172	ENSG00000197142	ACSL5	51703	Adipose_Visceral_Omentum	9987	1345	1331	0.844874	0.0935059	0.0510447	0.00564441	0.00493077	10	110601172
rs7090046	10:110601172-111601172	ENSG00000197142	ACSL5	51703	Brain_Spinal_cord_cervical_c-1	9987	1334	1320	0.836413	0.102781	0.0498051	0.0061153	0.00488548	10	110601172
rs7090046	10:110601172-111601172	ENSG00000197142	ACSL5	51703	Minor_Salivary_Gland	9987	1345	1331	0.831682	0.106742	0.0502477	0.00644415	0.00488382	10	110601172
rs7090046	10:110601172-111601172	ENSG00000197142	ACSL5	51703	Brain_Putamen_basal_ganglia	9987	1345	1331	0.842735	0.0956973	0.0509155	0.00577687	0.00487529	10	110601172
rs7090046	10:110601172-111601172	ENSG00000197142	ACSL5	51703	Thyroid	9987	1345	1331	0.8467	0.0917591	0.051155	0.00553896	0.00484718	10	110601172
rs7090046	10:110601172-111601172	ENSG00000197142	ACSL5	51703	Brain_Nucleus_accumbens_basal_ganglia	9987	1345	1331	0.845254	0.0932219	0.0510677	0.00562735	0.00482865	10	110601172
rs7090046	10:110601172-111601172	ENSG00000197142	ACSL5	51703	Brain_Anterior_cingulate_cortex_BA24	9987	1327	1313	0.842037	0.0977053	0.0496718	0.00575881	0.00482723	10	110601172
rs7090046	10:110601172-111601172	ENSG00000197142	ACSL5	51703	Brain_Cerebellum	9987	1343	1329	0.828075	0.110575	0.0498803	0.00665583	0.00481417	10	110601172
rs7090046	10:110601172-111601172	ENSG00000197142	ACSL5	51703	Prostate	9987	1345	1331	0.845897	0.0926049	0.0511065	0.00559011	0.00480128	10	110601172
rs7090046	10:110601172-111601172	ENSG00000197142	ACSL5	51703	Skin_Sun_Exposed_Lower_leg	9987	1345	1331	0.830578	0.107924	0.050181	0.00651563	0.00480123	10	110601172
rs7090046	10:110601172-111601172	ENSG00000197142	ACSL5	51703	Colon_Transverse	9987	1345	1331	0.850137	0.0883737	0.0513627	0.00533448	0.00479234	10	110601172
rs7090046	10:110601172-111601172	ENSG00000197142	ACSL5	51703	Pancreas	9987	1345	1331	0.850866	0.0876543	0.0514067	0.00529102	0.00478236	10	110601172
rs7090046	10:110601172-111601172	ENSG00000197142	ACSL5	51703	Esophagus_Gastroesophageal_Junction	9987	1345	1331	0.845324	0.0931977	0.0510719	0.00562595	0.00478045	10	110601172
rs7090046	10:110601172-111601172	ENSG00000197142	ACSL5	51703	Brain_Cortex	9987	1345	1331	0.84937	0.0891519	0.0513164	0.00538151	0.00478003	10	110601172
rs7090046	10:110601172-111601172	ENSG00000197142	ACSL5	51703	Vagina	9987	1301	1287	0.827852	0.114391	0.0465557	0.00642821	0.00477284	10	110601172
rs7090046	10:110601172-111601172	ENSG00000197142	ACSL5	51703	Colon_Sigmoid	9987	1345	1331	0.841966	0.09662	0.050869	0.00583277	0.00471207	10	110601172
rs7090046	10:110601172-111601172	ENSG00000197142	ACSL5	51703	Artery_Aorta	9987	1345	1331	0.824205	0.114419	0.049796	0.00690821	0.00467149	10	110601172
rs7090046	10:110601172-111601172	ENSG00000197142	ACSL5	51703	Muscle_Skeletal	9987	1345	1331	0.863835	0.0748144	0.0521903	0.00451541	0.00464542	10	110601172
rs7090046	10:110601172-111601172	ENSG00000197142	ACSL5	51703	Adipose_Subcutaneous	9987	1345	1331	0.860149	0.0786226	0.0519676	0.00474563	0.00451475	10	110601172
rs7090046	10:110601172-111601172	ENSG00000023041	ZDHHC6	64429	Adipose_Visceral_Omentum	9987	841	830	0.864335	0.0881413	0.0390408	0.00397671	0.00450667	10	110601172
rs7090046	10:110601172-111601172	ENSG00000023041	ZDHHC6	64429	Liver	9987	841	830	0.854596	0.0978924	0.0386009	0.00441717	0.00449349	10	110601172
rs7090046	10:110601172-111601172	ENSG00000151532	VTI1A	143187	Testis	9987	841	830	0.876565	0.0759538	0.0395932	0.00342626	0.00446141	10	110601172
rs7090046	10:110601172-111601172	ENSG00000151532	VTI1A	143187	Artery_Aorta	9987	841	830	0.871623	0.0809433	0.03937	0.00365168	0.00441174	10	110601172
rs7090046	10:110601172-111601172	ENSG00000151532	VTI1A	143187	Esophagus_Mucosa	9987	841	830	0.884772	0.0678735	0.0399639	0.00306142	0.00432941	10	110601172
rs7090046	10:110601172-111601172	ENSG00000151532	VTI1A	143187	Heart_Atrial_Appendage	9987	841	830	0.843387	0.109274	0.0380946	0.00493143	0.00431324	10	110601172
rs7090046	10:110601172-111601172	ENSG00000023041	ZDHHC6	64429	Testis	9987	841	830	0.842884	0.109781	0.0380719	0.00495434	0.00430852	10	110601172
rs7090046	10:110601172-111601172	ENSG00000151532	VTI1A	143187	Brain_Nucleus_accumbens_basal_ganglia	9987	841	830	0.885923	0.06681	0.0400159	0.00301347	0.00423791	10	110601172
rs7090046	10:110601172-111601172	ENSG00000151532	VTI1A	143187	Thyroid	9987	841	830	0.845659	0.107081	0.0381972	0.00483245	0.00423097	10	110601172
rs7090046	10:110601172-111601172	ENSG00000197142	ACSL5	51703	Kidney_Cortex	9987	1256	1243	0.838225	0.110106	0.0419383	0.0055046	0.00422701	10	110601172
rs7090046	10:110601172-111601172	ENSG00000151532	VTI1A	143187	Brain_Hypothalamus	9987	840	829	0.845636	0.107162	0.0381713	0.00483302	0.00419778	10	110601172
rs7090046	10:110601172-111601172	ENSG00000023041	ZDHHC6	64429	Thyroid	9987	841	830	0.878175	0.0746177	0.0396659	0.0033662	0.0041756	10	110601172
rs7090046	10:110601172-111601172	ENSG00000151532	VTI1A	143187	Brain_Spinal_cord_cervical_c-1	9987	832	821	0.871385	0.08206	0.0387418	0.00364422	0.00416869	10	110601172
rs7090046	10:110601172-111601172	ENSG00000151532	VTI1A	143187	Esophagus_Muscularis	9987	841	830	0.890029	0.0628022	0.0402014	0.00283255	0.004135	10	110601172
rs7090046	10:110601172-111601172	ENSG00000023041	ZDHHC6	64429	Brain_Frontal_Cortex_BA9	9987	840	829	0.884473	0.0684001	0.0399244	0.00308341	0.0041186	10	110601172
rs7090046	10:110601172-111601172	ENSG00000023041	ZDHHC6	64429	Adrenal_Gland	9987	841	830	0.847643	0.105206	0.0382868	0.0047479	0.00411629	10	110601172
rs7090046	10:110601172-111601172	ENSG00000151532	VTI1A	143187	Spleen	9987	841	830	0.886378	0.0664772	0.0400365	0.00299857	0.00410948	10	110601172
rs7090046	10:110601172-111601172	ENSG00000151532	VTI1A	143187	Small_Intestine_Terminal_Ileum	9987	841	830	0.87117	0.0817195	0.0393495	0.00368708	0.0040738	10	110601172
rs7090046	10:110601172-111601172	ENSG00000023041	ZDHHC6	64429	Brain_Caudate_basal_ganglia	9987	841	830	0.856001	0.0968937	0.0386644	0.00437248	0.00406856	10	110601172
rs7090046	10:110601172-111601172	ENSG00000151532	VTI1A	143187	Prostate	9987	841	830	0.891011	0.0618915	0.0402457	0.00279149	0.00406059	10	110601172
rs7090046	10:110601172-111601172	ENSG00000023041	ZDHHC6	64429	Spleen	9987	841	830	0.881579	0.0713269	0.0398197	0.00321768	0.00405682	10	110601172
rs7090046	10:110601172-111601172	ENSG00000151532	VTI1A	143187	Brain_Frontal_Cortex_BA9	9987	840	829	0.88719	0.0657622	0.040047	0.00296442	0.00403656	10	110601172
rs7090046	10:110601172-111601172	ENSG00000151532	VTI1A	143187	Brain_Putamen_basal_ganglia	9987	841	830	0.883108	0.0698186	0.0398888	0.00314957	0.00403498	10	110601172
rs7090046	10:110601172-111601172	ENSG00000023041	ZDHHC6	64429	Whole_Blood	9987	841	830	0.886581	0.066347	0.0400456	0.00299277	0.00403311	10	110601172
rs7090046	10:110601172-111601172	ENSG00000151532	VTI1A	143187	Skin_Sun_Exposed_Lower_leg	9987	841	830	0.895523	0.0574065	0.0404495	0.00258894	0.00403188	10	110601172
rs7090046	10:110601172-111601172	ENSG00000023041	ZDHHC6	64429	Esophagus_Mucosa	9987	841	830	0.888752	0.0641789	0.0401437	0.00289484	0.00403084	10	110601172
rs7090046	10:110601172-111601172	ENSG00000023041	ZDHHC6	64429	Cells_EBV-transformed_lymphocytes	9987	841	830	0.870926	0.0820069	0.0393385	0.00370011	0.00402856	10	110601172
rs7090046	10:110601172-111601172	ENSG00000023041	ZDHHC6	64429	Brain_Cortex	9987	841	830	0.873373	0.0795609	0.039449	0.00358963	0.00402751	10	110601172
rs7090046	10:110601172-111601172	ENSG00000023041	ZDHHC6	64429	Brain_Cerebellar_Hemisphere	9987	834	823	0.870955	0.0825548	0.0387951	0.00367323	0.00402217	10	110601172
rs7090046	10:110601172-111601172	ENSG00000151532	VTI1A	143187	Vagina	9987	818	807	0.885575	0.0694369	0.0380017	0.00297566	0.00401075	10	110601172
rs7090046	10:110601172-111601172	ENSG00000023041	ZDHHC6	64429	Skin_Not_Sun_Exposed_Suprapubic	9987	841	830	0.893271	0.0596862	0.0403478	0.00269194	0.0040027	10	110601172
rs7090046	10:110601172-111601172	ENSG00000023041	ZDHHC6	64429	Brain_Hypothalamus	9987	840	829	0.877889	0.0751045	0.0396272	0.00338616	0.00399329	10	110601172
rs7090046	10:110601172-111601172	ENSG00000151532	VTI1A	143187	Brain_Hippocampus	9987	840	829	0.885928	0.0670691	0.0399901	0.00302346	0.00398936	10	110601172
rs7090046	10:110601172-111601172	ENSG00000023041	ZDHHC6	64429	Ovary	9987	841	830	0.886958	0.0660208	0.0400626	0.00297809	0.00398044	10	110601172
rs7090046	10:110601172-111601172	ENSG00000151532	VTI1A	143187	Nerve_Tibial	9987	841	830	0.889071	0.063911	0.0401581	0.00288279	0.00397719	10	110601172
rs7090046	10:110601172-111601172	ENSG00000023041	ZDHHC6	64429	Colon_Sigmoid	9987	841	830	0.892757	0.0602276	0.0403246	0.00271642	0.00397407	10	110601172
rs7090046	10:110601172-111601172	ENSG00000023041	ZDHHC6	64429	Heart_Left_Ventricle	9987	841	830	0.875903	0.0770836	0.0395633	0.00347778	0.00397202	10	110601172
rs7090046	10:110601172-111601172	ENSG00000151532	VTI1A	143187	Minor_Salivary_Gland	9987	841	830	0.883861	0.0691286	0.0399227	0.00311847	0.00396952	10	110601172
rs7090046	10:110601172-111601172	ENSG00000151532	VTI1A	143187	Brain_Cortex	9987	841	830	0.888037	0.0649643	0.0401114	0.00293039	0.00395729	10	110601172
rs7090046	10:110601172-111601172	ENSG00000023041	ZDHHC6	64429	Prostate	9987	841	830	0.888944	0.0640602	0.0401523	0.00288955	0.00395439	10	110601172
rs7090046	10:110601172-111601172	ENSG00000023041	ZDHHC6	64429	Artery_Coronary	9987	841	830	0.881204	0.0718056	0.0398028	0.00323941	0.00394776	10	110601172
rs7090046	10:110601172-111601172	ENSG00000151532	VTI1A	143187	Artery_Tibial	9987	841	830	0.893037	0.0599746	0.0403372	0.00270502	0.00394584	10	110601172
rs7090046	10:110601172-111601172	ENSG00000023041	ZDHHC6	64429	Brain_Hippocampus	9987	840	829	0.869043	0.0839989	0.0392279	0.0037877	0.00394293	10	110601172
rs7090046	10:110601172-111601172	ENSG00000151532	VTI1A	143187	Stomach	9987	841	830	0.878651	0.0743673	0.0396874	0.00335513	0.00393914	10	110601172
rs7090046	10:110601172-111601172	ENSG00000023041	ZDHHC6	64429	Minor_Salivary_Gland	9987	841	830	0.883977	0.0690421	0.039928	0.0031146	0.00393824	10	110601172
rs7090046	10:110601172-111601172	ENSG00000023041	ZDHHC6	64429	Brain_Nucleus_accumbens_basal_ganglia	9987	841	830	0.878013	0.0750267	0.0396586	0.00338493	0.00391649	10	110601172
rs7090046	10:110601172-111601172	ENSG00000023041	ZDHHC6	64429	Brain_Spinal_cord_cervical_c-1	9987	832	821	0.889935	0.0637591	0.0395665	0.00283082	0.00390815	10	110601172
rs7090046	10:110601172-111601172	ENSG00000151532	VTI1A	143187	Brain_Cerebellar_Hemisphere	9987	834	823	0.884953	0.0686695	0.0394186	0.00305485	0.00390409	10	110601172
rs7090046	10:110601172-111601172	ENSG00000023041	ZDHHC6	64429	Brain_Amygdala	9987	831	820	0.88695	0.0668474	0.03934	0.00296106	0.00390157	10	110601172
rs7090046	10:110601172-111601172	ENSG00000151532	VTI1A	143187	Brain_Caudate_basal_ganglia	9987	841	830	0.888526	0.0645288	0.0401335	0.00291078	0.00390041	10	110601172
rs7090046	10:110601172-111601172	ENSG00000023041	ZDHHC6	64429	Pituitary	9987	839	828	0.876654	0.0765665	0.039439	0.00344068	0.00389932	10	110601172
rs7090046	10:110601172-111601172	ENSG00000151532	VTI1A	143187	Brain_Amygdala	9987	831	820	0.876168	0.0776341	0.0388618	0.00343951	0.0038966	10	110601172
rs7090046	10:110601172-111601172	ENSG00000151532	VTI1A	143187	Cells_EBV-transformed_lymphocytes	9987	841	830	0.886865	0.0661972	0.0400584	0.00298614	0.00389325	10	110601172
rs7090046	10:110601172-111601172	ENSG00000023041	ZDHHC6	64429	Brain_Cerebellum	9987	839	828	0.888561	0.0646662	0.0399747	0.00290532	0.00389303	10	110601172
rs7090046	10:110601172-111601172	ENSG00000151532	VTI1A	143187	Esophagus_Gastroesophageal_Junction	9987	841	830	0.892329	0.060736	0.0403052	0.00273947	0.00389028	10	110601172
rs7090046	10:110601172-111601172	ENSG00000151532	VTI1A	143187	Ovary	9987	841	830	0.889465	0.0636138	0.0401759	0.00286947	0.00387611	10	110601172
rs7090046	10:110601172-111601172	ENSG00000151532	VTI1A	143187	Pituitary	9987	839	828	0.88506	0.0681888	0.0398172	0.00306382	0.00387005	10	110601172
rs7090046	10:110601172-111601172	ENSG00000023041	ZDHHC6	64429	Breast_Mammary_Tissue	9987	841	830	0.893206	0.0598839	0.0403449	0.00270101	0.00386399	10	110601172
rs7090046	10:110601172-111601172	ENSG00000023041	ZDHHC6	64429	Brain_Anterior_cingulate_cortex_BA24	9987	829	818	0.889401	0.0646003	0.039285	0.00284955	0.00386387	10	110601172
rs7090046	10:110601172-111601172	ENSG00000151532	VTI1A	143187	Skin_Not_Sun_Exposed_Suprapubic	9987	841	830	0.889648	0.0634434	0.0401841	0.00286179	0.00386313	10	110601172
rs7090046	10:110601172-111601172	ENSG00000151532	VTI1A	143187	Uterus	9987	835	824	0.890041	0.0633003	0.0399705	0.00283888	0.00384933	10	110601172
rs7090046	10:110601172-111601172	ENSG00000151532	VTI1A	143187	Adipose_Visceral_Omentum	9987	841	830	0.882819	0.0702947	0.0398757	0.00317128	0.00383884	10	110601172
rs7090046	10:110601172-111601172	ENSG00000023041	ZDHHC6	64429	Brain_Substantia_nigra	9987	832	821	0.877295	0.0764631	0.03902	0.00339708	0.00382445	10	110601172
rs7090046	10:110601172-111601172	ENSG00000023041	ZDHHC6	64429	Uterus	9987	835	824	0.890111	0.0632555	0.0399736	0.0028369	0.0038233	10	110601172
rs7090046	10:110601172-111601172	ENSG00000151532	VTI1A	143187	Liver	9987	841	830	0.892225	0.0609089	0.0403005	0.00274735	0.00381829	10	110601172
rs7090046	10:110601172-111601172	ENSG00000023041	ZDHHC6	64429	Small_Intestine_Terminal_Ileum	9987	841	830	0.882624	0.0705121	0.0398669	0.00318112	0.00381566	10	110601172
rs7090046	10:110601172-111601172	ENSG00000023041	ZDHHC6	64429	Skin_Sun_Exposed_Lower_leg	9987	841	830	0.899323	0.053814	0.0406211	0.00242689	0.0038151	10	110601172
rs7090046	10:110601172-111601172	ENSG00000151532	VTI1A	143187	Brain_Anterior_cingulate_cortex_BA24	9987	829	818	0.889652	0.0644029	0.0392961	0.00284088	0.00380827	10	110601172
rs7090046	10:110601172-111601172	ENSG00000151532	VTI1A	143187	Adrenal_Gland	9987	841	830	0.892974	0.0601775	0.0403344	0.00271433	0.00379995	10	110601172
rs7090046	10:110601172-111601172	ENSG00000151532	VTI1A	143187	Brain_Substantia_nigra	9987	832	821	0.889699	0.0640881	0.0395717	0.0028467	0.00379416	10	110601172
rs7090046	10:110601172-111601172	ENSG00000023041	ZDHHC6	64429	Esophagus_Gastroesophageal_Junction	9987	841	830	0.889696	0.0634639	0.0401863	0.00286279	0.0037914	10	110601172
rs7090046	10:110601172-111601172	ENSG00000023041	ZDHHC6	64429	Brain_Putamen_basal_ganglia	9987	841	830	0.890751	0.0624147	0.040234	0.0028154	0.0037846	10	110601172
rs7090046	10:110601172-111601172	ENSG00000023041	ZDHHC6	64429	Colon_Transverse	9987	841	830	0.893016	0.0601518	0.0403363	0.00271319	0.00378315	10	110601172
rs7090046	10:110601172-111601172	ENSG00000151532	VTI1A	143187	Breast_Mammary_Tissue	9987	841	830	0.896854	0.056321	0.0405096	0.00254017	0.00377553	10	110601172
rs7090046	10:110601172-111601172	ENSG00000023041	ZDHHC6	64429	Vagina	9987	818	807	0.88745	0.0677916	0.0380822	0.00290529	0.00377115	10	110601172
rs7090046	10:110601172-111601172	ENSG00000151532	VTI1A	143187	Artery_Coronary	9987	841	830	0.890942	0.0622541	0.0402426	0.00280818	0.00375332	10	110601172
rs7090046	10:110601172-111601172	ENSG00000023041	ZDHHC6	64429	Artery_Aorta	9987	841	830	0.875187	0.078011	0.039531	0.0035199	0.00375129	10	110601172
rs7090046	10:110601172-111601172	ENSG00000023041	ZDHHC6	64429	Nerve_Tibial	9987	841	830	0.894992	0.058211	0.0404255	0.00262556	0.00374609	10	110601172
rs7090046	10:110601172-111601172	ENSG00000151532	VTI1A	143187	Cells_Cultured_fibroblasts	9987	841	830	0.885012	0.0682109	0.0399747	0.00307727	0.00372517	10	110601172
rs7090046	10:110601172-111601172	ENSG00000151532	VTI1A	143187	Heart_Left_Ventricle	9987	841	830	0.895187	0.0580441	0.0404343	0.00261805	0.00371698	10	110601172
rs7090046	10:110601172-111601172	ENSG00000151532	VTI1A	143187	Brain_Cerebellum	9987	839	828	0.893435	0.0599616	0.040194	0.00269385	0.0037154	10	110601172
rs7090046	10:110601172-111601172	ENSG00000151532	VTI1A	143187	Colon_Sigmoid	9987	841	830	0.895072	0.0581741	0.0404291	0.00262394	0.00370069	10	110601172
rs7090046	10:110601172-111601172	ENSG00000151532	VTI1A	143187	Whole_Blood	9987	841	830	0.883817	0.069435	0.0399208	0.00313258	0.00369431	10	110601172
rs7090046	10:110601172-111601172	ENSG00000023041	ZDHHC6	64429	Stomach	9987	841	830	0.892007	0.0612468	0.0402907	0.00276274	0.00369274	10	110601172
rs7090046	10:110601172-111601172	ENSG00000023041	ZDHHC6	64429	Muscle_Skeletal	9987	841	830	0.896641	0.0566191	0.0405	0.00255372	0.0036866	10	110601172
rs7090046	10:110601172-111601172	ENSG00000023041	ZDHHC6	64429	Artery_Tibial	9987	841	830	0.896045	0.0572288	0.0404731	0.00258127	0.00367231	10	110601172
rs7090046	10:110601172-111601172	ENSG00000151532	VTI1A	143187	Pancreas	9987	841	830	0.8962	0.0570766	0.0404801	0.0025744	0.00366922	10	110601172
rs7090046	10:110601172-111601172	ENSG00000151532	VTI1A	143187	Colon_Transverse	9987	841	830	0.890646	0.0626463	0.0402292	0.00282599	0.00365253	10	110601172
rs7090046	10:110601172-111601172	ENSG00000151532	VTI1A	143187	Muscle_Skeletal	9987	841	830	0.900869	0.0524256	0.040691	0.00236434	0.00364982	10	110601172
rs7090046	10:110601172-111601172	ENSG00000151532	VTI1A	143187	Lung	9987	841	830	0.896611	0.0566996	0.0404986	0.00255741	0.00363366	10	110601172
rs7090046	10:110601172-111601172	ENSG00000023041	ZDHHC6	64429	Lung	9987	841	830	0.897986	0.0553338	0.0405608	0.00249573	0.00362352	10	110601172
rs7090046	10:110601172-111601172	ENSG00000151532	VTI1A	143187	Adipose_Subcutaneous	9987	841	830	0.898717	0.0546083	0.0405938	0.00246296	0.00361784	10	110601172
rs7090046	10:110601172-111601172	ENSG00000023041	ZDHHC6	64429	Adipose_Subcutaneous	9987	841	830	0.897582	0.0557479	0.0405425	0.00251444	0.0036128	10	110601172
rs7090046	10:110601172-111601172	ENSG00000023041	ZDHHC6	64429	Esophagus_Muscularis	9987	841	830	0.8975	0.0558432	0.0405388	0.00251876	0.00359871	10	110601172
rs7090046	10:110601172-111601172	ENSG00000023041	ZDHHC6	64429	Heart_Atrial_Appendage	9987	841	830	0.897712	0.0556443	0.0405484	0.00250979	0.00358537	10	110601172
rs7090046	10:110601172-111601172	ENSG00000023041	ZDHHC6	64429	Pancreas	9987	841	830	0.897639	0.0557236	0.0405451	0.00251338	0.00357848	10	110601172
rs7090046	10:110601172-111601172	ENSG00000023041	ZDHHC6	64429	Cells_Cultured_fibroblasts	9987	841	830	0.898006	0.0553663	0.0405617	0.00249725	0.00356845	10	110601172
rs7090046	10:110601172-111601172	ENSG00000023041	ZDHHC6	64429	Kidney_Cortex	9987	766	756	0.880984	0.0812592	0.0315754	0.00290915	0.00327272	10	110601172
rs7090046	10:110601172-111601172	ENSG00000151532	VTI1A	143187	Kidney_Cortex	9987	766	756	0.88816	0.0741243	0.0318326	0.00265347	0.00322936	10	110601172
rs7090046	10:110601172-111601172	ENSG00000214413	BBIP1	92482	Thyroid	9987	4211	4174	4.4819e-43	1.00418e-40	0.00443253	0.993121	0.00244686	10	110601172
rs7090046	10:110601172-111601172	ENSG00000203867	RBM20	282996	Nerve_Tibial	9987	4211	4174	2.39227e-43	1.00851e-40	0.00236591	0.997403	0.000231092	10	110601172
rs7090046	10:110601172-111601172	ENSG00000214413	BBIP1	92482	Nerve_Tibial	9987	4211	4174	3.534e-44	1.01055e-40	0.000349507	0.99942	0.000230117	10	110601172
rs7090046	10:110601172-111601172	ENSG00000150594	ADRA2A	150	Heart_Left_Ventricle	9987	4211	4174	8.95225e-44	1.0101e-40	0.000885364	0.998974	0.000140542	10	110601172
rs7090046	10:110601172-111601172	ENSG00000203867	RBM20	282996	Brain_Cerebellum	9987	4209	4172	4.51438e-44	1.01065e-40	0.000446465	0.999519	3.49764e-05	10	110601172
rs7090046	10:110601172-111601172	ENSG00000150593	PDCD4	27250	Esophagus_Muscularis	9987	4211	4174	6.62393e-44	1.01045e-40	0.000655097	0.999314	3.04068e-05	10	110601172
rs7090046	10:110601172-111601172	ENSG00000150593	PDCD4	27250	Cells_Cultured_fibroblasts	9987	4211	4174	3.7916e-44	1.01074e-40	0.000374983	0.999602	2.31774e-05	10	110601172
rs7090046	10:110601172-111601172	ENSG00000150594	ADRA2A	150	Brain_Caudate_basal_ganglia	9987	4210	4173	2.05272e-45	1.01111e-40	2.03011e-05	0.999975	4.56575e-06	10	110601172
rs7090046	10:110601172-111601172	ENSG00000150594	ADRA2A	150	Brain_Nucleus_accumbens_basal_ganglia	9987	4211	4174	1.18126e-45	1.01112e-40	1.16824e-05	0.999986	1.8347e-06	10	110601172
rs7090046	10:110601172-111601172	ENSG00000203867	RBM20	282996	Adipose_Visceral_Omentum	9987	4211	4174	2.32266e-45	1.01111e-40	2.29708e-05	0.999976	9.38799e-07	10	110601172
rs7090046	10:110601172-111601172	ENSG00000203867	RBM20	282996	Artery_Tibial	9987	4211	4174	3.23354e-47	1.01114e-40	3.19792e-07	0.999999	2.80874e-07	10	110601172
rs7090046	10:110601172-111601172	ENSG00000203867	RBM20	282996	Adipose_Subcutaneous	9987	4211	4174	3.90795e-47	1.01114e-40	3.86491e-07	1	2.54139e-08	10	110601172
rs7090046	10:110601172-111601172	ENSG00000150594	ADRA2A	150	Esophagus_Mucosa	9987	4211	4174	5.15692e-47	1.01114e-40	5.10012e-07	0.999999	2.09556e-08	10	110601172
rs7090046	10:110601172-111601172	ENSG00000203867	RBM20	282996	Brain_Cortex	9987	4186	4149	3.65792e-49	1.01114e-40	3.61762e-09	1	2.18717e-10	10	110601172
rs7090046	10:110601172-111601172	ENSG00000203867	RBM20	282996	Artery_Aorta	9987	4211	4174	6.9718e-53	1.01114e-40	6.895e-13	1	3.67371e-14	10	110601172
rs7090046	10:110601172-111601172	ENSG00000150593	PDCD4	27250	Esophagus_Mucosa	9987	4211	4174	1.35946e-54	1.01114e-40	1.34449e-14	1	5.61335e-16	10	110601172
rs7090046	10:110601172-111601172	ENSG00000203867	RBM20	282996	Esophagus_Mucosa	9987	4211	4174	7.78912e-58	1.01114e-40	7.70332e-18	1	3.57096e-19	10	110601172
rs7090046	10:110601172-111601172	ENSG00000203867	RBM20	282996	Pancreas	9987	4210	4173	8.28885e-68	1.01114e-40	8.19754e-28	1	1.29248e-28	10	110601172

### Sheet: rs7706161 
leadvar	locus	ensg_id	gene_name	entrez_id	tissue_gtex_v8	nsnps_gwas	nsnps_gtex	nsnps_both	PP.H0.abf	PP.H1.abf	PP.H2.abf	PP.H3.abf	PP.H4.abf	CHR	STARTPOS
rs7706161	5:3547779-4547779	ENSG00000170549	IRX1	79192	Muscle_Skeletal	11236	4466	4380	2.25439e-42	4.7757e-22	1.48589e-22	0.0306144	0.969386	5	3547779
rs7706161	5:3547779-4547779	ENSG00000170549	IRX1	79192	Artery_Tibial	11236	4466	4380	1.24085e-29	5.33448e-21	8.17854e-10	0.351023	0.648977	5	3547779
rs7706161	5:3547779-4547779	ENSG00000170549	IRX1	79192	Artery_Coronary	11236	4466	4380	4.2131e-21	2.89174e-21	0.277689	0.190123	0.532188	5	3547779
rs7706161	5:3547779-4547779	ENSG00000170549	IRX1	79192	Esophagus_Muscularis	11236	4466	4380	8.12664e-21	3.32958e-21	0.535634	0.219237	0.245129	5	3547779
rs7706161	5:3547779-4547779	ENSG00000170549	IRX1	79192	Heart_Left_Ventricle	11236	4466	4380	8.0891e-21	3.85166e-21	0.533159	0.253676	0.213164	5	3547779
rs7706161	5:3547779-4547779	ENSG00000170549	IRX1	79192	Testis	11236	4466	4380	8.15553e-21	3.93156e-21	0.537538	0.258951	0.203511	5	3547779
rs7706161	5:3547779-4547779	ENSG00000250579	ADAMTS16-DT	101929176	Brain_Nucleus_accumbens_basal_ganglia	11236	1563	1528	0.473939	0.219592	0.0929629	0.042921	0.170586	5	3547779
rs7706161	5:3547779-4547779	ENSG00000249808	LINC01377	102467074	Brain_Cerebellum	11236	3006	2955	1.03141e-20	2.96206e-21	0.679812	0.195121	0.125067	5	3547779
rs7706161	5:3547779-4547779	ENSG00000170549	IRX1	79192	Kidney_Cortex	11236	4305	4226	9.58888e-21	4.03355e-21	0.632011	0.265763	0.102225	5	3547779
rs7706161	5:3547779-4547779	ENSG00000250529	LINC02121	105374631	Kidney_Cortex	11236	1739	1704	2.04598e-14	3.35788e-15	0.777284	0.127484	0.0952315	5	3547779
rs7706161	5:3547779-4547779	ENSG00000249808	LINC01377	102467074	Brain_Cerebellar_Hemisphere	11236	2997	2946	1.0735e-20	3.19161e-21	0.707556	0.210289	0.0821556	5	3547779
rs7706161	5:3547779-4547779	ENSG00000170549	IRX1	79192	Lung	11236	4466	4380	8.98359e-21	4.95833e-21	0.592116	0.326735	0.0811484	5	3547779
rs7706161	5:3547779-4547779	ENSG00000249521	LINC02114	101929153	Testis	11236	3066	3018	1.09103e-20	3.06718e-21	0.719106	0.202091	0.0788034	5	3547779
rs7706161	5:3547779-4547779	ENSG00000170549	IRX1	79192	Thyroid	11236	4466	4380	8.35962e-21	5.69813e-21	0.55099	0.375503	0.0735072	5	3547779
rs7706161	5:3547779-4547779	ENSG00000248118	LINC01019	285577	Brain_Substantia_nigra	11236	4404	4319	9.78679e-21	4.35526e-21	0.645056	0.286998	0.067946	5	3547779
rs7706161	5:3547779-4547779	ENSG00000249808	LINC01377	102467074	Brain_Spinal_cord_cervical_c-1	11236	2944	2893	1.08666e-20	3.30432e-21	0.716228	0.217732	0.0660404	5	3547779
rs7706161	5:3547779-4547779	ENSG00000170549	IRX1	79192	Brain_Hippocampus	11236	4451	4365	1.03062e-20	3.94457e-21	0.67929	0.259936	0.0607744	5	3547779
rs7706161	5:3547779-4547779	ENSG00000170549	IRX1	79192	Brain_Amygdala	11236	4368	4284	1.005e-20	4.24536e-21	0.662401	0.279764	0.0578356	5	3547779
rs7706161	5:3547779-4547779	ENSG00000249808	LINC01377	102467074	Brain_Substantia_nigra	11236	2987	2936	1.09618e-20	3.35232e-21	0.722504	0.220904	0.0565922	5	3547779
rs7706161	5:3547779-4547779	ENSG00000170549	IRX1	79192	Brain_Substantia_nigra	11236	4441	4355	9.9437e-21	4.37851e-21	0.655398	0.288541	0.0560611	5	3547779
rs7706161	5:3547779-4547779	ENSG00000170549	IRX1	79192	Adipose_Visceral_Omentum	11236	4466	4380	3.00149e-21	1.13319e-20	0.197831	0.746843	0.0553267	5	3547779
rs7706161	5:3547779-4547779	ENSG00000170549	IRX1	79192	Brain_Cerebellum	11236	4465	4379	9.65542e-21	4.68051e-21	0.636397	0.308447	0.0551558	5	3547779
rs7706161	5:3547779-4547779	ENSG00000248118	LINC01019	285577	Brain_Hypothalamus	11236	4372	4297	9.97481e-21	4.36825e-21	0.657448	0.287866	0.0546853	5	3547779
rs7706161	5:3547779-4547779	ENSG00000170549	IRX1	79192	Skin_Not_Sun_Exposed_Suprapubic	11236	4466	4380	9.65653e-21	4.69945e-21	0.63647	0.309697	0.0538332	5	3547779
rs7706161	5:3547779-4547779	ENSG00000170549	IRX1	79192	Brain_Spinal_cord_cervical_c-1	11236	4392	4308	9.9409e-21	4.41862e-21	0.655213	0.291188	0.053599	5	3547779
rs7706161	5:3547779-4547779	ENSG00000170549	IRX1	79192	Vagina	11236	4441	4356	1.01397e-20	4.22909e-21	0.668319	0.278696	0.0529848	5	3547779
rs7706161	5:3547779-4547779	ENSG00000170549	IRX1	79192	Brain_Nucleus_accumbens_basal_ganglia	11236	4460	4374	9.94285e-21	4.44727e-21	0.655341	0.293077	0.0515814	5	3547779
rs7706161	5:3547779-4547779	ENSG00000170549	IRX1	79192	Esophagus_Gastroesophageal_Junction	11236	4466	4380	1.01709e-20	4.23353e-21	0.670371	0.27899	0.0506386	5	3547779
rs7706161	5:3547779-4547779	ENSG00000170549	IRX1	79192	Brain_Putamen_basal_ganglia	11236	4451	4367	1.01772e-20	4.24114e-21	0.67079	0.279493	0.0497169	5	3547779
rs7706161	5:3547779-4547779	ENSG00000170549	IRX1	79192	Prostate	11236	4466	4380	1.05186e-20	3.92094e-21	0.693291	0.258389	0.0483193	5	3547779
rs7706161	5:3547779-4547779	ENSG00000170549	IRX1	79192	Brain_Cerebellar_Hemisphere	11236	4455	4369	1.00546e-20	4.40872e-21	0.662708	0.290541	0.0467511	5	3547779
rs7706161	5:3547779-4547779	ENSG00000249808	LINC01377	102467074	Testis	11236	3006	2955	1.15247e-20	2.93905e-21	0.759602	0.193674	0.0467241	5	3547779
rs7706161	5:3547779-4547779	ENSG00000170549	IRX1	79192	Brain_Caudate_basal_ganglia	11236	4454	4368	9.84706e-21	4.63115e-21	0.649028	0.305202	0.0457694	5	3547779
rs7706161	5:3547779-4547779	ENSG00000170549	IRX1	79192	Pituitary	11236	4459	4373	1.02248e-20	4.29233e-21	0.673928	0.282873	0.0431992	5	3547779
rs7706161	5:3547779-4547779	ENSG00000249830	LINC02162	105374624	Testis	11236	4134	4066	1.00887e-20	4.44183e-21	0.664954	0.292727	0.0423185	5	3547779
rs7706161	5:3547779-4547779	ENSG00000170549	IRX1	79192	Pancreas	11236	4466	4380	1.03931e-20	4.14169e-21	0.685016	0.272945	0.0420392	5	3547779
rs7706161	5:3547779-4547779	ENSG00000145536	ADAMTS16	170690	Brain_Cortex	11236	1561	1526	0.674397	0.127819	0.132222	0.025024	0.040538	5	3547779
rs7706161	5:3547779-4547779	ENSG00000170549	IRX1	79192	Breast_Mammary_Tissue	11236	4466	4380	1.04306e-20	4.13427e-21	0.687488	0.272458	0.0400543	5	3547779
rs7706161	5:3547779-4547779	ENSG00000170549	IRX1	79192	Artery_Aorta	11236	4466	4380	7.10017e-21	7.46599e-21	0.467979	0.492054	0.0399672	5	3547779
rs7706161	5:3547779-4547779	ENSG00000170549	IRX1	79192	Brain_Hypothalamus	11236	4409	4333	8.22547e-21	6.34123e-21	0.542148	0.41792	0.0399323	5	3547779
rs7706161	5:3547779-4547779	ENSG00000170549	IRX1	79192	Minor_Salivary_Gland	11236	4463	4377	7.89782e-21	6.67087e-21	0.520552	0.439647	0.0398003	5	3547779
rs7706161	5:3547779-4547779	ENSG00000248118	LINC01019	285577	Testis	11236	4429	4344	1.03498e-20	4.2189e-21	0.682167	0.278036	0.039797	5	3547779
rs7706161	5:3547779-4547779	ENSG00000170549	IRX1	79192	Skin_Sun_Exposed_Lower_leg	11236	4466	4380	1.05875e-20	4.0419e-21	0.697833	0.266373	0.0357936	5	3547779
rs7706161	5:3547779-4547779	ENSG00000170549	IRX1	79192	Brain_Anterior_cingulate_cortex_BA24	11236	4412	4330	6.07939e-21	8.57676e-21	0.400698	0.565272	0.0340306	5	3547779
rs7706161	5:3547779-4547779	ENSG00000170549	IRX1	79192	Esophagus_Mucosa	11236	4466	4380	1.06599e-20	3.99786e-21	0.7026	0.263472	0.0339274	5	3547779
rs7706161	5:3547779-4547779	ENSG00000170549	IRX1	79192	Adipose_Subcutaneous	11236	4466	4380	9.42055e-21	5.23912e-21	0.620916	0.345285	0.0337989	5	3547779
rs7706161	5:3547779-4547779	ENSG00000170549	IRX1	79192	Cells_Cultured_fibroblasts	11236	4466	4380	1.012e-20	4.54372e-21	0.667018	0.299451	0.0335307	5	3547779
rs7706161	5:3547779-4547779	ENSG00000170549	IRX1	79192	Heart_Atrial_Appendage	11236	4466	4380	7.57537e-21	7.16632e-21	0.499299	0.472313	0.0283884	5	3547779
rs7706161	5:3547779-4547779	ENSG00000170561	IRX2	153572	Minor_Salivary_Gland	11236	1313	1275	0.733431	0.0907868	0.131335	0.016232	0.028215	5	3547779
rs7706161	5:3547779-4547779	ENSG00000170561	IRX2	153572	Esophagus_Muscularis	11236	1315	1277	0.681211	0.145251	0.122057	0.0260029	0.0254778	5	3547779
rs7706161	5:3547779-4547779	ENSG00000145536	ADAMTS16	170690	Skin_Sun_Exposed_Lower_leg	11236	1561	1526	0.69715	0.117766	0.136683	0.0230665	0.0253353	5	3547779
rs7706161	5:3547779-4547779	ENSG00000145536	ADAMTS16	170690	Pituitary	11236	1559	1524	0.701814	0.113622	0.137494	0.022238	0.0248319	5	3547779
rs7706161	5:3547779-4547779	ENSG00000145536	ADAMTS16	170690	Brain_Amygdala	11236	1498	1464	0.704724	0.113988	0.134936	0.0218038	0.0245489	5	3547779
rs7706161	5:3547779-4547779	ENSG00000170561	IRX2	153572	Breast_Mammary_Tissue	11236	1315	1277	0.748445	0.0820901	0.134104	0.0146902	0.0206708	5	3547779
rs7706161	5:3547779-4547779	ENSG00000250579	ADAMTS16-DT	101929176	Nerve_Tibial	11236	1564	1529	0.704104	0.114807	0.138169	0.0225108	0.0204094	5	3547779
rs7706161	5:3547779-4547779	ENSG00000170561	IRX2	153572	Adipose_Subcutaneous	11236	1315	1277	0.679485	0.151418	0.121748	0.0271126	0.0202368	5	3547779
rs7706161	5:3547779-4547779	ENSG00000145536	ADAMTS16	170690	Nerve_Tibial	11236	1561	1526	0.71811	0.101074	0.140792	0.0197985	0.0202258	5	3547779
rs7706161	5:3547779-4547779	ENSG00000170561	IRX2	153572	Brain_Caudate_basal_ganglia	11236	1312	1274	0.739683	0.0914324	0.132401	0.0163482	0.0201364	5	3547779
rs7706161	5:3547779-4547779	ENSG00000145536	ADAMTS16	170690	Brain_Hippocampus	11236	1560	1525	0.702448	0.117526	0.137662	0.0230149	0.0193496	5	3547779
rs7706161	5:3547779-4547779	ENSG00000250579	ADAMTS16-DT	101929176	Thyroid	11236	1564	1529	0.711448	0.108384	0.13961	0.0212515	0.0193059	5	3547779
rs7706161	5:3547779-4547779	ENSG00000145536	ADAMTS16	170690	Brain_Cerebellar_Hemisphere	11236	1559	1524	0.709739	0.110924	0.139039	0.0217137	0.0185838	5	3547779
rs7706161	5:3547779-4547779	ENSG00000164151	ICE1	23379	Lung	11236	453	428	0.772305	0.158787	0.0418073	0.00857914	0.0185223	5	3547779
rs7706161	5:3547779-4547779	ENSG00000170561	IRX2	153572	Artery_Coronary	11236	1315	1277	0.74861	0.083936	0.134133	0.0150231	0.0182983	5	3547779
rs7706161	5:3547779-4547779	ENSG00000164151	ICE1	23379	Brain_Frontal_Cortex_BA9	11236	453	428	0.864245	0.0671299	0.0467844	0.00361774	0.0182227	5	3547779
rs7706161	5:3547779-4547779	ENSG00000170561	IRX2	153572	Heart_Atrial_Appendage	11236	1315	1277	0.733155	0.0994945	0.131364	0.0178109	0.0181759	5	3547779
rs7706161	5:3547779-4547779	ENSG00000170561	IRX2	153572	Brain_Hypothalamus	11236	1294	1265	0.737393	0.0960583	0.131514	0.0171161	0.017918	5	3547779
rs7706161	5:3547779-4547779	ENSG00000250579	ADAMTS16-DT	101929176	Brain_Cortex	11236	1564	1529	0.715517	0.105937	0.140409	0.0207729	0.0173648	5	3547779
rs7706161	5:3547779-4547779	ENSG00000164151	ICE1	23379	Artery_Coronary	11236	453	428	0.879171	0.0533381	0.0475923	0.00287221	0.0170265	5	3547779
rs7706161	5:3547779-4547779	ENSG00000250579	ADAMTS16-DT	101929176	Brain_Cerebellar_Hemisphere	11236	1562	1527	0.709994	0.112006	0.139213	0.0219467	0.0168406	5	3547779
rs7706161	5:3547779-4547779	ENSG00000170561	IRX2	153572	Brain_Anterior_cingulate_cortex_BA24	11236	1308	1270	0.741607	0.0927176	0.132524	0.0165537	0.016598	5	3547779
rs7706161	5:3547779-4547779	ENSG00000250579	ADAMTS16-DT	101929176	Cells_EBV-transformed_lymphocytes	11236	1562	1527	0.702037	0.120307	0.137709	0.0235845	0.016362	5	3547779
rs7706161	5:3547779-4547779	ENSG00000145536	ADAMTS16	170690	Brain_Nucleus_accumbens_basal_ganglia	11236	1560	1525	0.717616	0.104871	0.140635	0.0205376	0.0163408	5	3547779
rs7706161	5:3547779-4547779	ENSG00000170561	IRX2	153572	Brain_Cerebellum	11236	1315	1277	0.746635	0.0876198	0.133779	0.0156849	0.0162807	5	3547779
rs7706161	5:3547779-4547779	ENSG00000250579	ADAMTS16-DT	101929176	Uterus	11236	1563	1528	0.711372	0.111085	0.139572	0.0217806	0.0161898	5	3547779
rs7706161	5:3547779-4547779	ENSG00000145536	ADAMTS16	170690	Thyroid	11236	1561	1526	0.684656	0.137971	0.134233	0.0270362	0.0161037	5	3547779
rs7706161	5:3547779-4547779	ENSG00000250579	ADAMTS16-DT	101929176	Kidney_Cortex	11236	1474	1441	0.716957	0.10967	0.136684	0.020894	0.015794	5	3547779
rs7706161	5:3547779-4547779	ENSG00000170561	IRX2	153572	Pituitary	11236	1314	1276	0.736404	0.0984634	0.131876	0.017619	0.0156372	5	3547779
rs7706161	5:3547779-4547779	ENSG00000281560	LSINCT5	101234261	Skin_Sun_Exposed_Lower_leg	11236	1120	1086	0.773986	0.0743096	0.12422	0.0119123	0.0155722	5	3547779
rs7706161	5:3547779-4547779	ENSG00000170561	IRX2	153572	Skin_Sun_Exposed_Lower_leg	11236	1315	1277	0.752745	0.082296	0.134874	0.0147318	0.0153532	5	3547779
rs7706161	5:3547779-4547779	ENSG00000170561	IRX2	153572	Brain_Cerebellar_Hemisphere	11236	1312	1274	0.725476	0.10982	0.12983	0.0196397	0.015234	5	3547779
rs7706161	5:3547779-4547779	ENSG00000145536	ADAMTS16	170690	Cells_EBV-transformed_lymphocytes	11236	1559	1524	0.708026	0.115433	0.13876	0.0226092	0.0151724	5	3547779
rs7706161	5:3547779-4547779	ENSG00000145536	ADAMTS16	170690	Minor_Salivary_Gland	11236	1560	1525	0.704364	0.119192	0.137994	0.0233378	0.0151115	5	3547779
rs7706161	5:3547779-4547779	ENSG00000170561	IRX2	153572	Vagina	11236	1308	1271	0.7421	0.0934631	0.132732	0.0167034	0.0150016	5	3547779
rs7706161	5:3547779-4547779	ENSG00000170561	IRX2	153572	Ovary	11236	1313	1275	0.748848	0.08659	0.134117	0.0154948	0.0149501	5	3547779
rs7706161	5:3547779-4547779	ENSG00000250579	ADAMTS16-DT	101929176	Adipose_Visceral_Omentum	11236	1564	1529	0.701547	0.121959	0.137667	0.0239192	0.0149082	5	3547779
rs7706161	5:3547779-4547779	ENSG00000250579	ADAMTS16-DT	101929176	Brain_Hippocampus	11236	1563	1528	0.71686	0.106726	0.140612	0.0209209	0.0148814	5	3547779
rs7706161	5:3547779-4547779	ENSG00000145536	ADAMTS16	170690	Brain_Spinal_cord_cervical_c-1	11236	1548	1515	0.720819	0.103368	0.140777	0.0201747	0.0148619	5	3547779
rs7706161	5:3547779-4547779	ENSG00000250579	ADAMTS16-DT	101929176	Brain_Frontal_Cortex_BA9	11236	1563	1528	0.717212	0.106677	0.140681	0.0209118	0.0145184	5	3547779
rs7706161	5:3547779-4547779	ENSG00000281560	LSINCT5	101234261	Prostate	11236	1120	1086	0.745255	0.104075	0.119608	0.0166906	0.0143712	5	3547779
rs7706161	5:3547779-4547779	ENSG00000145536	ADAMTS16	170690	Small_Intestine_Terminal_Ileum	11236	1559	1524	0.728327	0.108351	0.129698	0.0192819	0.0143426	5	3547779
rs7706161	5:3547779-4547779	ENSG00000250579	ADAMTS16-DT	101929176	Brain_Spinal_cord_cervical_c-1	11236	1551	1518	0.724811	0.0997667	0.141683	0.0194893	0.0142503	5	3547779
rs7706161	5:3547779-4547779	ENSG00000250579	ADAMTS16-DT	101929176	Brain_Anterior_cingulate_cortex_BA24	11236	1542	1509	0.725132	0.100048	0.141185	0.0194669	0.0141687	5	3547779
rs7706161	5:3547779-4547779	ENSG00000145536	ADAMTS16	170690	Kidney_Cortex	11236	1471	1438	0.726738	0.101405	0.138422	0.0193021	0.0141325	5	3547779
rs7706161	5:3547779-4547779	ENSG00000170561	IRX2	153572	Adipose_Visceral_Omentum	11236	1315	1277	0.737508	0.0985928	0.132144	0.0176529	0.0141023	5	3547779
rs7706161	5:3547779-4547779	ENSG00000250579	ADAMTS16-DT	101929176	Colon_Transverse	11236	1564	1529	0.718722	0.105523	0.141038	0.0206948	0.0140222	5	3547779
rs7706161	5:3547779-4547779	ENSG00000250579	ADAMTS16-DT	101929176	Esophagus_Gastroesophageal_Junction	11236	1564	1529	0.716819	0.107439	0.140664	0.0210708	0.0140073	5	3547779
rs7706161	5:3547779-4547779	ENSG00000250579	ADAMTS16-DT	101929176	Artery_Coronary	11236	1564	1529	0.721912	0.102364	0.141664	0.0200749	0.0139854	5	3547779
rs7706161	5:3547779-4547779	ENSG00000250579	ADAMTS16-DT	101929176	Vagina	11236	1562	1527	0.726955	0.0974195	0.142568	0.0190931	0.0139642	5	3547779
rs7706161	5:3547779-4547779	ENSG00000145536	ADAMTS16	170690	Vagina	11236	1559	1524	0.724024	0.100507	0.141867	0.0196811	0.0139216	5	3547779
rs7706161	5:3547779-4547779	ENSG00000250579	ADAMTS16-DT	101929176	Pancreas	11236	1564	1529	0.675932	0.148417	0.132641	0.0291121	0.0138986	5	3547779
rs7706161	5:3547779-4547779	ENSG00000170561	IRX2	153572	Pancreas	11236	1315	1277	0.726686	0.109593	0.130205	0.0196241	0.0138922	5	3547779
rs7706161	5:3547779-4547779	ENSG00000170561	IRX2	153572	Brain_Spinal_cord_cervical_c-1	11236	1305	1267	0.739594	0.0971533	0.132036	0.0173319	0.0138844	5	3547779
rs7706161	5:3547779-4547779	ENSG00000170561	IRX2	153572	Artery_Aorta	11236	1315	1277	0.759106	0.0772186	0.136014	0.0138234	0.0138379	5	3547779
rs7706161	5:3547779-4547779	ENSG00000170561	IRX2	153572	Colon_Transverse	11236	1315	1277	0.708953	0.127408	0.127028	0.0228162	0.013795	5	3547779
rs7706161	5:3547779-4547779	ENSG00000250579	ADAMTS16-DT	101929176	Breast_Mammary_Tissue	11236	1564	1529	0.730239	0.094263	0.143298	0.0184854	0.0137146	5	3547779
rs7706161	5:3547779-4547779	ENSG00000170561	IRX2	153572	Kidney_Cortex	11236	1301	1266	0.747305	0.0898684	0.13328	0.0160157	0.0135312	5	3547779
rs7706161	5:3547779-4547779	ENSG00000145536	ADAMTS16	170690	Uterus	11236	1560	1525	0.723251	0.101551	0.141777	0.0198947	0.0135262	5	3547779
rs7706161	5:3547779-4547779	ENSG00000145536	ADAMTS16	170690	Adipose_Visceral_Omentum	11236	1561	1526	0.726916	0.0978732	0.142519	0.0191769	0.0135154	5	3547779
rs7706161	5:3547779-4547779	ENSG00000250579	ADAMTS16-DT	101929176	Brain_Hypothalamus	11236	1551	1516	0.719787	0.105553	0.14058	0.0206033	0.0134761	5	3547779
rs7706161	5:3547779-4547779	ENSG00000145536	ADAMTS16	170690	Brain_Anterior_cingulate_cortex_BA24	11236	1539	1506	0.722836	0.103112	0.140612	0.0200462	0.0133945	5	3547779
rs7706161	5:3547779-4547779	ENSG00000145536	ADAMTS16	170690	Brain_Frontal_Cortex_BA9	11236	1560	1525	0.715602	0.109424	0.14024	0.0214325	0.0133015	5	3547779
rs7706161	5:3547779-4547779	ENSG00000170561	IRX2	153572	Stomach	11236	1315	1277	0.752246	0.0845867	0.134785	0.0151442	0.0132379	5	3547779
rs7706161	5:3547779-4547779	ENSG00000281560	LSINCT5	101234261	Brain_Cerebellum	11236	1120	1086	0.770069	0.0802842	0.123591	0.0128734	0.0131822	5	3547779
rs7706161	5:3547779-4547779	ENSG00000145536	ADAMTS16	170690	Testis	11236	1561	1526	0.729735	0.0953429	0.143071	0.0186811	0.0131695	5	3547779
rs7706161	5:3547779-4547779	ENSG00000250579	ADAMTS16-DT	101929176	Brain_Amygdala	11236	1501	1467	0.730744	0.0974583	0.140045	0.018666	0.0130861	5	3547779
rs7706161	5:3547779-4547779	ENSG00000145536	ADAMTS16	170690	Artery_Coronary	11236	1561	1526	0.728522	0.0966295	0.142834	0.0189335	0.0130814	5	3547779
rs7706161	5:3547779-4547779	ENSG00000145536	ADAMTS16	170690	Brain_Hypothalamus	11236	1548	1513	0.725223	0.100601	0.141515	0.019619	0.0130415	5	3547779
rs7706161	5:3547779-4547779	ENSG00000145536	ADAMTS16	170690	Breast_Mammary_Tissue	11236	1561	1526	0.724234	0.100952	0.141993	0.0197809	0.0130403	5	3547779
rs7706161	5:3547779-4547779	ENSG00000170561	IRX2	153572	Brain_Amygdala	11236	1302	1264	0.748515	0.089138	0.13348	0.0158841	0.0129832	5	3547779
rs7706161	5:3547779-4547779	ENSG00000145536	ADAMTS16	170690	Ovary	11236	1561	1526	0.725946	0.0993291	0.142329	0.0194629	0.0129331	5	3547779
rs7706161	5:3547779-4547779	ENSG00000145536	ADAMTS16	170690	Stomach	11236	1561	1526	0.724155	0.101157	0.141977	0.0198214	0.0128889	5	3547779
rs7706161	5:3547779-4547779	ENSG00000250579	ADAMTS16-DT	101929176	Testis	11236	1564	1529	0.720757	0.104445	0.141437	0.0204841	0.0128776	5	3547779
rs7706161	5:3547779-4547779	ENSG00000250579	ADAMTS16-DT	101929176	Ovary	11236	1564	1529	0.727424	0.0977891	0.142745	0.0191781	0.0128636	5	3547779
rs7706161	5:3547779-4547779	ENSG00000170561	IRX2	153572	Esophagus_Gastroesophageal_Junction	11236	1315	1277	0.757258	0.0799087	0.135683	0.0143063	0.0128446	5	3547779
rs7706161	5:3547779-4547779	ENSG00000170561	IRX2	153572	Prostate	11236	1315	1277	0.755842	0.0813292	0.135429	0.0145608	0.0128384	5	3547779
rs7706161	5:3547779-4547779	ENSG00000170561	IRX2	153572	Brain_Putamen_basal_ganglia	11236	1309	1273	0.739513	0.0978493	0.132319	0.0174964	0.0128222	5	3547779
rs7706161	5:3547779-4547779	ENSG00000170561	IRX2	153572	Brain_Substantia_nigra	11236	1302	1264	0.747124	0.090712	0.133186	0.0161594	0.0128186	5	3547779
rs7706161	5:3547779-4547779	ENSG00000170561	IRX2	153572	Brain_Hippocampus	11236	1303	1265	0.755258	0.082593	0.134685	0.0147174	0.012747	5	3547779
rs7706161	5:3547779-4547779	ENSG00000170561	IRX2	153572	Uterus	11236	1309	1271	0.75174	0.0858271	0.1344	0.0153333	0.0127001	5	3547779
rs7706161	5:3547779-4547779	ENSG00000170561	IRX2	153572	Small_Intestine_Terminal_Ileum	11236	1314	1276	0.753884	0.0834395	0.13505	0.0149359	0.0126903	5	3547779
rs7706161	5:3547779-4547779	ENSG00000250579	ADAMTS16-DT	101929176	Stomach	11236	1564	1529	0.728998	0.0963618	0.143054	0.0188982	0.0126881	5	3547779
rs7706161	5:3547779-4547779	ENSG00000145536	ADAMTS16	170690	Pancreas	11236	1561	1526	0.710134	0.115365	0.139228	0.0226072	0.012665	5	3547779
rs7706161	5:3547779-4547779	ENSG00000145536	ADAMTS16	170690	Brain_Cerebellum	11236	1560	1525	0.719942	0.105714	0.141095	0.0207069	0.0125413	5	3547779
rs7706161	5:3547779-4547779	ENSG00000145536	ADAMTS16	170690	Esophagus_Gastroesophageal_Junction	11236	1561	1526	0.723187	0.102422	0.141788	0.0200697	0.0125338	5	3547779
rs7706161	5:3547779-4547779	ENSG00000145536	ADAMTS16	170690	Colon_Transverse	11236	1561	1526	0.729231	0.0963915	0.142973	0.0188873	0.0125181	5	3547779
rs7706161	5:3547779-4547779	ENSG00000170561	IRX2	153572	Colon_Sigmoid	11236	1315	1277	0.730368	0.107115	0.130865	0.0191814	0.0124707	5	3547779
rs7706161	5:3547779-4547779	ENSG00000250579	ADAMTS16-DT	101929176	Brain_Cerebellum	11236	1563	1528	0.717765	0.10783	0.140794	0.0211403	0.0124707	5	3547779
rs7706161	5:3547779-4547779	ENSG00000145536	ADAMTS16	170690	Artery_Aorta	11236	1561	1526	0.664795	0.160874	0.130339	0.0315299	0.0124609	5	3547779
rs7706161	5:3547779-4547779	ENSG00000170561	IRX2	153572	Brain_Cortex	11236	1315	1277	0.74509	0.0924511	0.133502	0.016554	0.0124028	5	3547779
rs7706161	5:3547779-4547779	ENSG00000170561	IRX2	153572	Brain_Nucleus_accumbens_basal_ganglia	11236	1312	1274	0.72627	0.111517	0.129972	0.0199458	0.0122961	5	3547779
rs7706161	5:3547779-4547779	ENSG00000145536	ADAMTS16	170690	Skin_Not_Sun_Exposed_Suprapubic	11236	1561	1526	0.694518	0.131315	0.136167	0.0257346	0.0122654	5	3547779
rs7706161	5:3547779-4547779	ENSG00000145536	ADAMTS16	170690	Prostate	11236	1561	1526	0.720916	0.104931	0.141342	0.0205617	0.0122487	5	3547779
rs7706161	5:3547779-4547779	ENSG00000145536	ADAMTS16	170690	Lung	11236	1561	1526	0.725486	0.100454	0.142238	0.0196842	0.0121368	5	3547779
rs7706161	5:3547779-4547779	ENSG00000170561	IRX2	153572	Adrenal_Gland	11236	1313	1275	0.754303	0.0836155	0.135042	0.0149588	0.0120808	5	3547779
rs7706161	5:3547779-4547779	ENSG00000281560	LSINCT5	101234261	Stomach	11236	1120	1086	0.766647	0.0847269	0.123042	0.0135874	0.0119971	5	3547779
rs7706161	5:3547779-4547779	ENSG00000145536	ADAMTS16	170690	Colon_Sigmoid	11236	1561	1526	0.725093	0.101018	0.142161	0.019795	0.0119321	5	3547779
rs7706161	5:3547779-4547779	ENSG00000145536	ADAMTS16	170690	Cells_Cultured_fibroblasts	11236	1561	1526	0.734412	0.0917021	0.143988	0.0179684	0.0119297	5	3547779
rs7706161	5:3547779-4547779	ENSG00000145536	ADAMTS16	170690	Artery_Tibial	11236	1561	1526	0.719066	0.107054	0.14098	0.0209784	0.0119212	5	3547779
rs7706161	5:3547779-4547779	ENSG00000250579	ADAMTS16-DT	101929176	Colon_Sigmoid	11236	1564	1529	0.732636	0.0933724	0.143768	0.0183122	0.0119115	5	3547779
rs7706161	5:3547779-4547779	ENSG00000145536	ADAMTS16	170690	Adipose_Subcutaneous	11236	1561	1526	0.710617	0.115559	0.139323	0.0226458	0.0118548	5	3547779
rs7706161	5:3547779-4547779	ENSG00000170561	IRX2	153572	Heart_Left_Ventricle	11236	1315	1277	0.757573	0.0804979	0.135739	0.0144128	0.0117769	5	3547779
rs7706161	5:3547779-4547779	ENSG00000170561	IRX2	153572	Artery_Tibial	11236	1315	1277	0.756686	0.0815525	0.13558	0.014602	0.0115797	5	3547779
rs7706161	5:3547779-4547779	ENSG00000281560	LSINCT5	101234261	Minor_Salivary_Gland	11236	1119	1085	0.771976	0.0799643	0.123843	0.012818	0.0113989	5	3547779
rs7706161	5:3547779-4547779	ENSG00000164151	ICE1	23379	Thyroid	11236	453	428	0.739697	0.198176	0.0400421	0.0107178	0.0113674	5	3547779
rs7706161	5:3547779-4547779	ENSG00000250579	ADAMTS16-DT	101929176	Esophagus_Muscularis	11236	1564	1529	0.719308	0.107236	0.141153	0.0210332	0.0112708	5	3547779
rs7706161	5:3547779-4547779	ENSG00000145536	ADAMTS16	170690	Esophagus_Muscularis	11236	1561	1526	0.726618	0.100093	0.14246	0.0196142	0.0112146	5	3547779
rs7706161	5:3547779-4547779	ENSG00000281560	LSINCT5	101234261	Testis	11236	1120	1086	0.747464	0.10462	0.119963	0.0167808	0.0111727	5	3547779
rs7706161	5:3547779-4547779	ENSG00000170561	IRX2	153572	Testis	11236	1315	1277	0.760656	0.078116	0.136292	0.0139868	0.0109492	5	3547779
rs7706161	5:3547779-4547779	ENSG00000250579	ADAMTS16-DT	101929176	Adipose_Subcutaneous	11236	1564	1529	0.711948	0.114975	0.139708	0.0225525	0.0108159	5	3547779
rs7706161	5:3547779-4547779	ENSG00000281560	LSINCT5	101234261	Breast_Mammary_Tissue	11236	1120	1086	0.776144	0.0762772	0.124566	0.0122324	0.0107803	5	3547779
rs7706161	5:3547779-4547779	ENSG00000170561	IRX2	153572	Skin_Not_Sun_Exposed_Suprapubic	11236	1315	1277	0.766124	0.0727956	0.137271	0.0130337	0.0107749	5	3547779
rs7706161	5:3547779-4547779	ENSG00000145536	ADAMTS16	170690	Esophagus_Mucosa	11236	1561	1526	0.71523	0.111949	0.140228	0.0219392	0.0106543	5	3547779
rs7706161	5:3547779-4547779	ENSG00000170561	IRX2	153572	Muscle_Skeletal	11236	1315	1277	0.764537	0.074494	0.136987	0.0133381	0.0106439	5	3547779
rs7706161	5:3547779-4547779	ENSG00000170561	IRX2	153572	Esophagus_Mucosa	11236	1315	1277	0.758982	0.0800525	0.135992	0.0143341	0.0106393	5	3547779
rs7706161	5:3547779-4547779	ENSG00000281560	LSINCT5	101234261	Pituitary	11236	1119	1085	0.757957	0.0947109	0.121575	0.015182	0.0105752	5	3547779
rs7706161	5:3547779-4547779	ENSG00000170561	IRX2	153572	Cells_Cultured_fibroblasts	11236	1315	1277	0.749779	0.0893247	0.134343	0.0159955	0.0105588	5	3547779
rs7706161	5:3547779-4547779	ENSG00000170561	IRX2	153572	Lung	11236	1315	1277	0.757991	0.0812063	0.135814	0.014541	0.0104476	5	3547779
rs7706161	5:3547779-4547779	ENSG00000281560	LSINCT5	101234261	Skin_Not_Sun_Exposed_Suprapubic	11236	1120	1086	0.786236	0.066481	0.126186	0.0106605	0.0104366	5	3547779
rs7706161	5:3547779-4547779	ENSG00000170561	IRX2	153572	Nerve_Tibial	11236	1315	1277	0.765305	0.0741935	0.137124	0.0132847	0.0100925	5	3547779
rs7706161	5:3547779-4547779	ENSG00000170561	IRX2	153572	Thyroid	11236	1315	1277	0.757749	0.0820848	0.135771	0.014699	0.00969591	5	3547779
rs7706161	5:3547779-4547779	ENSG00000164151	ICE1	23379	Pituitary	11236	452	427	0.882896	0.0569682	0.0477298	0.00307142	0.00933434	5	3547779
rs7706161	5:3547779-4547779	ENSG00000281560	LSINCT5	101234261	Adipose_Subcutaneous	11236	1120	1086	0.79203	0.0618735	0.127116	0.00992223	0.00905895	5	3547779
rs7706161	5:3547779-4547779	ENSG00000281560	LSINCT5	101234261	Lung	11236	1120	1086	0.783852	0.07007	0.125803	0.0112377	0.00903675	5	3547779
rs7706161	5:3547779-4547779	ENSG00000164151	ICE1	23379	Skin_Sun_Exposed_Lower_leg	11236	453	428	0.794446	0.147389	0.0430059	0.00797222	0.00718683	5	3547779
rs7706161	5:3547779-4547779	ENSG00000164151	ICE1	23379	Nerve_Tibial	11236	453	428	0.897646	0.0451193	0.0485924	0.00243693	0.00620532	5	3547779
rs7706161	5:3547779-4547779	ENSG00000164151	ICE1	23379	Kidney_Cortex	11236	443	418	0.906065	0.0373429	0.0486751	0.00200085	0.00591573	5	3547779
rs7706161	5:3547779-4547779	ENSG00000164151	ICE1	23379	Stomach	11236	453	428	0.885431	0.0576489	0.0479312	0.00311549	0.00587351	5	3547779
rs7706161	5:3547779-4547779	ENSG00000164151	ICE1	23379	Brain_Hippocampus	11236	453	428	0.904007	0.0393605	0.0489368	0.00212575	0.00556967	5	3547779
rs7706161	5:3547779-4547779	ENSG00000164151	ICE1	23379	Heart_Atrial_Appendage	11236	453	428	0.906455	0.0369135	0.0490693	0.00199329	0.00556839	5	3547779
rs7706161	5:3547779-4547779	ENSG00000164151	ICE1	23379	Brain_Amygdala	11236	450	425	0.905024	0.0386071	0.0487725	0.00207565	0.0055207	5	3547779
rs7706161	5:3547779-4547779	ENSG00000164151	ICE1	23379	Brain_Cerebellar_Hemisphere	11236	453	428	0.909518	0.0339192	0.0492351	0.00183126	0.00549607	5	3547779
rs7706161	5:3547779-4547779	ENSG00000164151	ICE1	23379	Uterus	11236	453	428	0.907254	0.036237	0.0491125	0.00195678	0.00543967	5	3547779
rs7706161	5:3547779-4547779	ENSG00000164151	ICE1	23379	Vagina	11236	453	428	0.906937	0.036661	0.0490954	0.00197984	0.00532661	5	3547779
rs7706161	5:3547779-4547779	ENSG00000164151	ICE1	23379	Brain_Spinal_cord_cervical_c-1	11236	448	424	0.909185	0.0346665	0.0490078	0.00186393	0.00527651	5	3547779
rs7706161	5:3547779-4547779	ENSG00000164151	ICE1	23379	Minor_Salivary_Gland	11236	452	427	0.905565	0.0382344	0.0488886	0.00205948	0.00525228	5	3547779
rs7706161	5:3547779-4547779	ENSG00000164151	ICE1	23379	Artery_Aorta	11236	453	428	0.909508	0.0342895	0.0492346	0.00185165	0.00511586	5	3547779
rs7706161	5:3547779-4547779	ENSG00000164151	ICE1	23379	Heart_Left_Ventricle	11236	453	428	0.903353	0.0404684	0.0489014	0.00218615	0.00509128	5	3547779
rs7706161	5:3547779-4547779	ENSG00000164151	ICE1	23379	Adrenal_Gland	11236	453	428	0.900393	0.0434353	0.0487412	0.00234677	0.00508339	5	3547779
rs7706161	5:3547779-4547779	ENSG00000164151	ICE1	23379	Prostate	11236	453	428	0.905319	0.0385283	0.0490078	0.00208115	0.00506391	5	3547779
rs7706161	5:3547779-4547779	ENSG00000164151	ICE1	23379	Esophagus_Mucosa	11236	453	428	0.905063	0.0387926	0.0489939	0.00209547	0.00505509	5	3547779
rs7706161	5:3547779-4547779	ENSG00000164151	ICE1	23379	Cells_EBV-transformed_lymphocytes	11236	451	426	0.905559	0.0383694	0.0489507	0.00206959	0.00505162	5	3547779
rs7706161	5:3547779-4547779	ENSG00000164151	ICE1	23379	Brain_Anterior_cingulate_cortex_BA24	11236	435	412	0.911208	0.0337681	0.0482001	0.00178174	0.00504184	5	3547779
rs7706161	5:3547779-4547779	ENSG00000164151	ICE1	23379	Pancreas	11236	453	428	0.908078	0.035794	0.0491571	0.00193316	0.00503786	5	3547779
rs7706161	5:3547779-4547779	ENSG00000164151	ICE1	23379	Brain_Cortex	11236	453	428	0.909246	0.0346861	0.0492204	0.00187324	0.00497422	5	3547779
rs7706161	5:3547779-4547779	ENSG00000164151	ICE1	23379	Colon_Sigmoid	11236	453	428	0.908754	0.0352133	0.0491938	0.00190182	0.00493703	5	3547779
rs7706161	5:3547779-4547779	ENSG00000164151	ICE1	23379	Brain_Substantia_nigra	11236	453	428	0.908055	0.0359176	0.0491559	0.00193995	0.00493123	5	3547779
rs7706161	5:3547779-4547779	ENSG00000164151	ICE1	23379	Brain_Hypothalamus	11236	449	424	0.909657	0.0345736	0.0490054	0.0018582	0.00490556	5	3547779
rs7706161	5:3547779-4547779	ENSG00000164151	ICE1	23379	Brain_Nucleus_accumbens_basal_ganglia	11236	453	428	0.911157	0.0328727	0.0493238	0.00177517	0.00487158	5	3547779
rs7706161	5:3547779-4547779	ENSG00000164151	ICE1	23379	Brain_Caudate_basal_ganglia	11236	452	427	0.906159	0.037936	0.0490236	0.00204805	0.00483302	5	3547779
rs7706161	5:3547779-4547779	ENSG00000164151	ICE1	23379	Spleen	11236	453	428	0.909247	0.0348371	0.0492204	0.00188156	0.00481377	5	3547779
rs7706161	5:3547779-4547779	ENSG00000164151	ICE1	23379	Brain_Cerebellum	11236	452	427	0.90964	0.0345194	0.0491709	0.00186168	0.00480781	5	3547779
rs7706161	5:3547779-4547779	ENSG00000164151	ICE1	23379	Brain_Putamen_basal_ganglia	11236	452	427	0.909943	0.0342445	0.0491873	0.00184685	0.00477868	5	3547779
rs7706161	5:3547779-4547779	ENSG00000164151	ICE1	23379	Colon_Transverse	11236	453	428	0.912142	0.0319819	0.0493772	0.00172703	0.00477181	5	3547779
rs7706161	5:3547779-4547779	ENSG00000164151	ICE1	23379	Ovary	11236	453	428	0.909356	0.0347696	0.0492263	0.00187794	0.00476993	5	3547779
rs7706161	5:3547779-4547779	ENSG00000164151	ICE1	23379	Esophagus_Gastroesophageal_Junction	11236	453	428	0.910392	0.0337528	0.0492824	0.00182292	0.00474955	5	3547779
rs7706161	5:3547779-4547779	ENSG00000164151	ICE1	23379	Liver	11236	452	427	0.910179	0.034045	0.0492	0.0018361	0.00474031	5	3547779
rs7706161	5:3547779-4547779	ENSG00000164151	ICE1	23379	Cells_Cultured_fibroblasts	11236	453	428	0.903615	0.0405618	0.0489155	0.00219154	0.00471652	5	3547779
rs7706161	5:3547779-4547779	ENSG00000164151	ICE1	23379	Adipose_Subcutaneous	11236	453	428	0.914787	0.0294951	0.0495204	0.00159257	0.00460464	5	3547779
rs7706161	5:3547779-4547779	ENSG00000164151	ICE1	23379	Testis	11236	453	428	0.907797	0.0365147	0.049142	0.00197259	0.00457328	5	3547779
rs7706161	5:3547779-4547779	ENSG00000164151	ICE1	23379	Breast_Mammary_Tissue	11236	453	428	0.911405	0.0329157	0.0493373	0.00177777	0.00456436	5	3547779
rs7706161	5:3547779-4547779	ENSG00000164151	ICE1	23379	Esophagus_Muscularis	11236	453	428	0.910762	0.0336028	0.0493025	0.00181501	0.00451757	5	3547779
rs7706161	5:3547779-4547779	ENSG00000164151	ICE1	23379	Artery_Tibial	11236	453	428	0.91322	0.0312663	0.0494355	0.00168864	0.0043891	5	3547779
rs7706161	5:3547779-4547779	ENSG00000164151	ICE1	23379	Adipose_Visceral_Omentum	11236	453	428	0.911839	0.032679	0.0493607	0.00176514	0.00435635	5	3547779
rs7706161	5:3547779-4547779	ENSG00000164151	ICE1	23379	Muscle_Skeletal	11236	453	428	0.910412	0.0341351	0.0492835	0.00184399	0.00432544	5	3547779
rs7706161	5:3547779-4547779	ENSG00000164151	ICE1	23379	Whole_Blood	11236	453	428	0.911084	0.0335618	0.0493199	0.00181305	0.00422085	5	3547779
rs7706161	5:3547779-4547779	ENSG00000164151	ICE1	23379	Skin_Not_Sun_Exposed_Suprapubic	11236	453	428	0.916378	0.0284316	0.0496065	0.00153549	0.0040485	5	3547779
rs7706161	5:3547779-4547779	ENSG00000164151	ICE1	23379	Small_Intestine_Terminal_Ileum	11236	452	427	0.92661	0.0353566	0.033529	0.00127649	0.00322781	5	3547779
rs7706161	5:3547779-4547779	ENSG00000170549	IRX1	79192	Nerve_Tibial	11236	4466	4380	2.43941e-26	1.5172e-20	1.60784e-06	0.999996	2.23101e-06	5	3547779

### Sheet: rs3130968 
leadvar	locus	ensg_id	gene_name	entrez_id	tissue_gtex_v8	nsnps_gwas	nsnps_gtex	nsnps_both	PP.H0.abf	PP.H1.abf	PP.H2.abf	PP.H3.abf	PP.H4.abf	CHR	STARTPOS
rs3130968	6:30597294-31597294	ENSG00000204644	ZFP57	346171	Liver	21313	273	269	2.8282e-07	1.33743e-06	0.000512557	0.00195581	0.99753	6	30597294
rs3130968	6:30597294-31597294	ENSG00000204644	ZFP57	346171	Heart_Atrial_Appendage	21313	273	269	1.06838e-07	2.43797e-06	0.000193623	0.00395112	0.995853	6	30597294
rs3130968	6:30597294-31597294	ENSG00000204644	ZFP57	346171	Adipose_Visceral_Omentum	21313	273	269	2.0448e-14	2.71829e-06	3.70581e-11	0.0044593	0.995538	6	30597294
rs3130968	6:30597294-31597294	ENSG00000204644	ZFP57	346171	Cells_Cultured_fibroblasts	21313	273	269	4.54866e-11	3.0621e-06	8.24357e-08	0.00508267	0.994914	6	30597294
rs3130968	6:30597294-31597294	ENSG00000204644	ZFP57	346171	Stomach	21313	273	269	1.72084e-07	3.17848e-06	0.000311869	0.00529384	0.994391	6	30597294
rs3130968	6:30597294-31597294	ENSG00000204644	ZFP57	346171	Skin_Not_Sun_Exposed_Suprapubic	21313	273	269	3.07341e-11	3.66003e-06	5.56997e-08	0.00616683	0.993829	6	30597294
rs3130968	6:30597294-31597294	ENSG00000204644	ZFP57	346171	Heart_Left_Ventricle	21313	273	269	6.8532e-08	4.57715e-06	0.000124201	0.00782977	0.992041	6	30597294
rs3130968	6:30597294-31597294	ENSG00000204644	ZFP57	346171	Colon_Sigmoid	21313	273	269	1.7228e-06	4.08279e-06	0.00312224	0.00693482	0.989937	6	30597294
rs3130968	6:30597294-31597294	ENSG00000204296	TSBP1	10665	Testis	21313	2970	2925	1.33519e-12	1.25641e-11	0.00137178	0.0124457	0.986182	6	30597294
rs3130968	6:30597294-31597294	ENSG00000196126	HLA-DRB1	3123	Artery_Aorta	21313	40	40	2.20441e-08	3.1827e-09	0.0130778	0.0014258	0.985496	6	30597294
rs3130968	6:30597294-31597294	ENSG00000204616	TRIM31	11074	Skin_Not_Sun_Exposed_Suprapubic	21313	3802	3756	3.00223e-13	1.96452e-11	0.000237838	0.0151011	0.984661	6	30597294
rs3130968	6:30597294-31597294	ENSG00000204644	ZFP57	346171	Esophagus_Mucosa	21313	273	269	2.62142e-12	8.97856e-06	4.75083e-09	0.0158102	0.984181	6	30597294
rs3130968	6:30597294-31597294	ENSG00000204644	ZFP57	346171	Artery_Tibial	21313	273	269	1.83697e-17	9.40923e-06	3.32916e-14	0.0165911	0.9834	6	30597294
rs3130968	6:30597294-31597294	ENSG00000204632	HLA-G	3135	Skin_Sun_Exposed_Lower_leg	21313	1390	1382	4.64788e-11	3.82935e-07	2.12822e-06	0.0170731	0.982924	6	30597294
rs3130968	6:30597294-31597294	ENSG00000196126	HLA-DRB1	3123	Spleen	21313	40	40	3.19999e-08	2.17799e-09	0.0189842	0.000832232	0.980184	6	30597294
rs3130968	6:30597294-31597294	ENSG00000204632	HLA-G	3135	Lung	21313	1390	1382	2.09239e-10	4.76668e-07	9.58086e-06	0.0213671	0.978623	6	30597294
rs3130968	6:30597294-31597294	ENSG00000137312	FLOT1	10211	Spleen	21313	13400	13219	2.05915e-13	6.53165e-12	0.000740547	0.0231485	0.976111	6	30597294
rs3130968	6:30597294-31597294	ENSG00000204632	HLA-G	3135	Skin_Not_Sun_Exposed_Suprapubic	21313	1390	1382	1.53442e-09	6.29745e-07	7.02598e-05	0.0283797	0.971549	6	30597294
rs3130968	6:30597294-31597294	ENSG00000204644	ZFP57	346171	Lung	21313	273	269	1.71713e-10	1.64407e-05	3.11196e-07	0.0293403	0.970643	6	30597294
rs3130968	6:30597294-31597294	ENSG00000196126	HLA-DRB1	3123	Whole_Blood	21313	40	40	5.2437e-08	1.53039e-09	0.0311087	0.00045355	0.968438	6	30597294
rs3130968	6:30597294-31597294	ENSG00000204632	HLA-G	3135	Cells_Cultured_fibroblasts	21313	1390	1382	8.27516e-12	7.58899e-07	3.78912e-07	0.0342962	0.965703	6	30597294
rs3130968	6:30597294-31597294	ENSG00000204632	HLA-G	3135	Heart_Atrial_Appendage	21313	1390	1382	1.12661e-07	7.25386e-07	0.00515865	0.0327634	0.962077	6	30597294
rs3130968	6:30597294-31597294	ENSG00000244731	C4A	110384692	Ovary	21313	11228	11059	9.10134e-13	1.38028e-11	0.00326634	0.0491403	0.947593	6	30597294
rs3130968	6:30597294-31597294	ENSG00000224389	C4B	721	Cells_Cultured_fibroblasts	21313	10889	10733	5.55048e-26	1.57243e-11	1.9911e-16	0.0560003	0.944	6	30597294
rs3130968	6:30597294-31597294	ENSG00000204644	ZFP57	346171	Pituitary	21313	272	268	1.83993e-05	1.3531e-05	0.0333453	0.0240802	0.942543	6	30597294
rs3130968	6:30597294-31597294	ENSG00000204644	ZFP57	346171	Thyroid	21313	273	269	1.32648e-14	3.30747e-05	2.40399e-11	0.0595004	0.940467	6	30597294
rs3130968	6:30597294-31597294	ENSG00000204644	ZFP57	346171	Vagina	21313	271	267	3.08471e-05	4.02086e-06	0.0559044	0.00684733	0.937213	6	30597294
rs3130968	6:30597294-31597294	ENSG00000204632	HLA-G	3135	Esophagus_Gastroesophageal_Junction	21313	1390	1382	3.23944e-07	1.07281e-06	0.0148331	0.0486838	0.936482	6	30597294
rs3130968	6:30597294-31597294	ENSG00000204644	ZFP57	346171	Whole_Blood	21313	273	269	2.90321e-18	3.63628e-05	5.26152e-15	0.0654621	0.934502	6	30597294
rs3130968	6:30597294-31597294	ENSG00000224389	C4B	721	Whole_Blood	21313	10889	10733	8.20399e-33	1.8572e-11	2.94298e-23	0.0662202	0.93378	6	30597294
rs3130968	6:30597294-31597294	ENSG00000213719	CLIC1	1192	Whole_Blood	21313	12818	12642	2.07699e-12	1.65168e-11	0.00746961	0.0590586	0.933472	6	30597294
rs3130968	6:30597294-31597294	ENSG00000231852	CYP21A2	1589	Skin_Not_Sun_Exposed_Suprapubic	21313	10472	10327	1.3335e-24	2.03603e-11	4.78271e-15	0.0726084	0.927392	6	30597294
rs3130968	6:30597294-31597294	ENSG00000204644	ZFP57	346171	Breast_Mammary_Tissue	21313	273	269	6.79441e-08	4.41104e-05	0.000123136	0.0795099	0.920323	6	30597294
rs3130968	6:30597294-31597294	ENSG00000231852	CYP21A2	1589	Whole_Blood	21313	10472	10327	4.24092e-19	2.31939e-11	1.52104e-09	0.082776	0.917224	6	30597294
rs3130968	6:30597294-31597294	ENSG00000244731	C4A	110384692	Skin_Sun_Exposed_Lower_leg	21313	11228	11059	1.76341e-25	2.37324e-11	6.32864e-16	0.08479	0.91521	6	30597294
rs3130968	6:30597294-31597294	ENSG00000204616	TRIM31	11074	Esophagus_Mucosa	21313	3802	3756	6.77005e-11	4.06146e-11	0.0536327	0.031746	0.914621	6	30597294
rs3130968	6:30597294-31597294	ENSG00000206337	HCP5	10866	Thyroid	21313	13400	13219	2.23055e-14	2.39959e-11	8.0219e-05	0.0859784	0.913941	6	30597294
rs3130968	6:30597294-31597294	ENSG00000214922	HLA-F-AS1	285830	Whole_Blood	21313	621	616	3.64967e-06	8.07954e-07	0.0719609	0.0155024	0.912532	6	30597294
rs3130968	6:30597294-31597294	ENSG00000204308	RNF5	6048	Thyroid	21313	8795	8663	2.58354e-17	3.16007e-11	7.18862e-08	0.0874998	0.9125	6	30597294
rs3130968	6:30597294-31597294	ENSG00000204644	ZFP57	346171	Skin_Sun_Exposed_Lower_leg	21313	273	269	1.20439e-14	4.88653e-05	2.18272e-11	0.0881313	0.91182	6	30597294
rs3130968	6:30597294-31597294	ENSG00000204301	NOTCH4	4855	Skin_Not_Sun_Exposed_Suprapubic	21313	8026	7901	1.66139e-14	3.2562e-11	4.5615e-05	0.0889746	0.91098	6	30597294
rs3130968	6:30597294-31597294	ENSG00000244731	C4A	110384692	Vagina	21313	11217	11049	1.51455e-12	2.43774e-11	0.00543552	0.0871074	0.907457	6	30597294
rs3130968	6:30597294-31597294	ENSG00000231852	CYP21A2	1589	Skin_Sun_Exposed_Lower_leg	21313	10472	10327	3.28619e-19	2.65689e-11	1.17862e-09	0.0948861	0.905114	6	30597294
rs3130968	6:30597294-31597294	ENSG00000204301	NOTCH4	4855	Thyroid	21313	8026	7901	3.39451e-12	3.20937e-11	0.00931994	0.0876926	0.902987	6	30597294
rs3130968	6:30597294-31597294	ENSG00000204438	GPANK1	7918	Thyroid	21313	13196	13018	1.54178e-12	2.57852e-11	0.00554482	0.0924126	0.902043	6	30597294
rs3130968	6:30597294-31597294	ENSG00000224389	C4B	721	Muscle_Skeletal	21313	10889	10733	4.3213e-14	2.7481e-11	0.000155016	0.0981928	0.901652	6	30597294
rs3130968	6:30597294-31597294	ENSG00000204632	HLA-G	3135	Brain_Nucleus_accumbens_basal_ganglia	21313	1390	1382	1.16313e-06	1.13014e-06	0.0532587	0.0513278	0.895411	6	30597294
rs3130968	6:30597294-31597294	ENSG00000204644	ZFP57	346171	Adrenal_Gland	21313	273	269	1.67059e-06	5.7472e-05	0.00302763	0.103738	0.893175	6	30597294
rs3130968	6:30597294-31597294	ENSG00000204438	GPANK1	7918	Heart_Left_Ventricle	21313	13196	13018	3.52895e-12	2.66307e-11	0.0126914	0.0954568	0.891852	6	30597294
rs3130968	6:30597294-31597294	ENSG00000231852	CYP21A2	1589	Adipose_Subcutaneous	21313	10472	10327	4.20371e-17	3.03419e-11	1.5077e-07	0.108425	0.891575	6	30597294
rs3130968	6:30597294-31597294	ENSG00000244731	C4A	110384692	Whole_Blood	21313	11228	11059	6.3677e-26	3.16595e-11	2.28528e-16	0.113251	0.886749	6	30597294
rs3130968	6:30597294-31597294	ENSG00000244731	C4A	110384692	Heart_Atrial_Appendage	21313	11228	11059	7.53245e-23	3.35992e-11	2.70329e-13	0.120215	0.879785	6	30597294
rs3130968	6:30597294-31597294	ENSG00000204644	ZFP57	346171	Nerve_Tibial	21313	273	269	2.00219e-10	6.70021e-05	3.62858e-07	0.121016	0.878916	6	30597294
rs3130968	6:30597294-31597294	ENSG00000244731	C4A	110384692	Cells_EBV-transformed_lymphocytes	21313	11227	11058	1.11917e-15	3.442e-11	4.01654e-06	0.123162	0.876834	6	30597294
rs3130968	6:30597294-31597294	ENSG00000244731	C4A	110384692	Esophagus_Muscularis	21313	11228	11059	1.30416e-28	3.59996e-11	4.68044e-19	0.128834	0.871166	6	30597294
rs3130968	6:30597294-31597294	ENSG00000244731	C4A	110384692	Adipose_Visceral_Omentum	21313	11228	11059	4.29011e-25	3.98584e-11	1.53966e-15	0.142688	0.857312	6	30597294
rs3130968	6:30597294-31597294	ENSG00000244731	C4A	110384692	Prostate	21313	11227	11058	2.72568e-12	3.73134e-11	0.00978208	0.133554	0.856663	6	30597294
rs3130968	6:30597294-31597294	ENSG00000221988	PPT2	9374	Muscle_Skeletal	21313	9053	8920	9.22324e-12	4.37298e-11	0.025775	0.121806	0.852419	6	30597294
rs3130968	6:30597294-31597294	ENSG00000224389	C4B	721	Brain_Cerebellum	21313	10889	10733	2.74638e-12	3.9078e-11	0.00985196	0.139816	0.850332	6	30597294
rs3130968	6:30597294-31597294	ENSG00000270604	HCG17	414778	Brain_Cortex	21313	5927	5869	5.03431e-11	1.06922e-10	0.0480882	0.101734	0.850177	6	30597294
rs3130968	6:30597294-31597294	ENSG00000244731	C4A	110384692	Small_Intestine_Terminal_Ileum	21313	11228	11059	6.38018e-12	3.56398e-11	0.0228976	0.127551	0.849551	6	30597294
rs3130968	6:30597294-31597294	ENSG00000204290	BTNL2	56244	Nerve_Tibial	21313	2165	2135	2.28846e-10	8.98152e-11	0.108997	0.0423799	0.848623	6	30597294
rs3130968	6:30597294-31597294	ENSG00000244731	C4A	110384692	Adipose_Subcutaneous	21313	11228	11059	2.6758e-27	4.27248e-11	9.60306e-18	0.15298	0.84702	6	30597294
rs3130968	6:30597294-31597294	ENSG00000204308	RNF5	6048	Muscle_Skeletal	21313	8795	8663	4.94586e-18	5.52271e-11	1.37617e-08	0.15327	0.84673	6	30597294
rs3130968	6:30597294-31597294	ENSG00000204438	GPANK1	7918	Esophagus_Gastroesophageal_Junction	21313	13196	13018	7.62095e-13	4.21632e-11	0.00274078	0.151334	0.845926	6	30597294
rs3130968	6:30597294-31597294	ENSG00000244731	C4A	110384692	Lung	21313	11228	11059	9.09619e-33	4.31461e-11	3.26449e-23	0.154492	0.845508	6	30597294
rs3130968	6:30597294-31597294	ENSG00000204301	NOTCH4	4855	Lung	21313	8026	7901	5.20541e-13	5.67523e-11	0.00142919	0.155423	0.843147	6	30597294
rs3130968	6:30597294-31597294	ENSG00000204308	RNF5	6048	Lung	21313	8795	8663	7.30587e-12	4.95812e-11	0.0203283	0.137563	0.842109	6	30597294
rs3130968	6:30597294-31597294	ENSG00000206337	HCP5	10866	Skin_Not_Sun_Exposed_Suprapubic	21313	13400	13219	1.0071e-12	4.47936e-11	0.00362191	0.160802	0.835576	6	30597294
rs3130968	6:30597294-31597294	ENSG00000204308	RNF5	6048	Skin_Sun_Exposed_Lower_leg	21313	8795	8663	1.68306e-11	4.25102e-11	0.0468305	0.117891	0.835278	6	30597294
rs3130968	6:30597294-31597294	ENSG00000244731	C4A	110384692	Stomach	21313	11228	11059	1.08521e-16	4.6346e-11	3.89467e-07	0.165981	0.834019	6	30597294
rs3130968	6:30597294-31597294	ENSG00000244731	C4A	110384692	Adrenal_Gland	21313	11228	11059	9.68047e-14	4.68889e-11	0.000347419	0.16793	0.831722	6	30597294
rs3130968	6:30597294-31597294	ENSG00000204444	APOM	55937	Skin_Sun_Exposed_Lower_leg	21313	13217	13039	1.07124e-11	3.61875e-11	0.0385258	0.129849	0.831626	6	30597294
rs3130968	6:30597294-31597294	ENSG00000204387	SNHG32	50854	Cells_EBV-transformed_lymphocytes	21313	11956	11784	7.62018e-12	4.06687e-11	0.0274044	0.145932	0.826663	6	30597294
rs3130968	6:30597294-31597294	ENSG00000204301	NOTCH4	4855	Pituitary	21313	8026	7901	1.80579e-11	4.59415e-11	0.0495798	0.12575	0.82467	6	30597294
rs3130968	6:30597294-31597294	ENSG00000224389	C4B	721	Skin_Not_Sun_Exposed_Suprapubic	21313	10889	10733	3.0273e-21	4.92596e-11	1.08597e-11	0.176352	0.823648	6	30597294
rs3130968	6:30597294-31597294	ENSG00000204444	APOM	55937	Testis	21313	13217	13039	9.85279e-12	4.00963e-11	0.0354343	0.14391	0.820656	6	30597294
rs3130968	6:30597294-31597294	ENSG00000204386	NEU1	4758	Whole_Blood	21313	11816	11644	1.51797e-11	3.54445e-11	0.0545613	0.127076	0.818363	6	30597294
rs3130968	6:30597294-31597294	ENSG00000204592	HLA-E	3133	Skin_Not_Sun_Exposed_Suprapubic	21313	12548	12373	1.39189e-11	3.83526e-11	0.0497409	0.136754	0.813505	6	30597294
rs3130968	6:30597294-31597294	ENSG00000204438	GPANK1	7918	Nerve_Tibial	21313	13196	13018	1.38368e-11	3.85204e-11	0.0497621	0.138245	0.811993	6	30597294
rs3130968	6:30597294-31597294	ENSG00000224389	C4B	721	Esophagus_Mucosa	21313	10889	10733	2.41364e-12	5.12403e-11	0.00865832	0.183464	0.807878	6	30597294
rs3130968	6:30597294-31597294	ENSG00000270604	HCG17	414778	Stomach	21313	5927	5869	5.48452e-11	1.54648e-10	0.0523886	0.147346	0.800266	6	30597294
rs3130968	6:30597294-31597294	ENSG00000244731	C4A	110384692	Brain_Hypothalamus	21313	11228	11059	5.31256e-12	5.08077e-11	0.019066	0.182008	0.798926	6	30597294
rs3130968	6:30597294-31597294	ENSG00000204410	MSH5	4439	Thyroid	21313	12815	12639	1.1241e-12	5.48891e-11	0.00404268	0.197109	0.798849	6	30597294
rs3130968	6:30597294-31597294	ENSG00000204632	HLA-G	3135	Heart_Left_Ventricle	21313	1390	1382	3.26847e-07	4.13139e-06	0.014966	0.188799	0.796231	6	30597294
rs3130968	6:30597294-31597294	ENSG00000204410	MSH5	4439	Artery_Aorta	21313	12815	12639	1.25421e-11	4.52629e-11	0.045106	0.162492	0.792402	6	30597294
rs3130968	6:30597294-31597294	ENSG00000204644	ZFP57	346171	Artery_Coronary	21313	273	269	6.2661e-06	0.000109526	0.0113561	0.198124	0.790404	6	30597294
rs3130968	6:30597294-31597294	ENSG00000214922	HLA-F-AS1	285830	Skin_Not_Sun_Exposed_Suprapubic	21313	621	616	8.88807e-06	1.78435e-06	0.175247	0.0348116	0.789931	6	30597294
rs3130968	6:30597294-31597294	ENSG00000204308	RNF5	6048	Stomach	21313	8795	8663	5.68621e-13	7.50953e-11	0.00158217	0.20858	0.789838	6	30597294
rs3130968	6:30597294-31597294	ENSG00000213719	CLIC1	1192	Adipose_Subcutaneous	21313	12818	12642	2.36706e-11	3.7233e-11	0.0851279	0.133617	0.781255	6	30597294
rs3130968	6:30597294-31597294	ENSG00000281831	HCP5B	352990	Prostate	21313	1629	1618	1.58985e-08	6.23831e-08	0.0455613	0.17841	0.776028	6	30597294
rs3130968	6:30597294-31597294	ENSG00000204632	HLA-G	3135	Artery_Aorta	21313	1390	1382	2.13422e-06	2.80704e-06	0.0977241	0.128169	0.774102	6	30597294
rs3130968	6:30597294-31597294	ENSG00000204385	SLC44A4	80736	Thyroid	21313	11748	11578	6.087e-12	5.77025e-11	0.021872	0.207031	0.771097	6	30597294
rs3130968	6:30597294-31597294	ENSG00000204308	RNF5	6048	Liver	21313	8795	8663	8.34063e-12	7.49248e-11	0.0232075	0.208115	0.768677	6	30597294
rs3130968	6:30597294-31597294	ENSG00000204644	ZFP57	346171	Prostate	21313	273	269	0.000118076	1.14316e-05	0.213991	0.0203584	0.765521	6	30597294
rs3130968	6:30597294-31597294	ENSG00000204444	APOM	55937	Muscle_Skeletal	21313	13217	13039	6.01809e-14	6.53456e-11	0.000216433	0.234736	0.765048	6	30597294
rs3130968	6:30597294-31597294	ENSG00000244731	C4A	110384692	Spleen	21313	11228	11059	1.24544e-15	6.65745e-11	4.46971e-06	0.238609	0.761387	6	30597294
rs3130968	6:30597294-31597294	ENSG00000204444	APOM	55937	Lung	21313	13217	13039	2.27964e-12	6.44845e-11	0.00819843	0.231641	0.760161	6	30597294
rs3130968	6:30597294-31597294	ENSG00000206337	HCP5	10866	Breast_Mammary_Tissue	21313	13400	13219	2.3944e-11	4.32285e-11	0.0861117	0.1552	0.758688	6	30597294
rs3130968	6:30597294-31597294	ENSG00000224389	C4B	721	Testis	21313	10889	10733	4.75245e-12	6.31261e-11	0.0170482	0.226123	0.756829	6	30597294
rs3130968	6:30597294-31597294	ENSG00000244731	C4A	110384692	Esophagus_Gastroesophageal_Junction	21313	11228	11059	5.7174e-19	6.81628e-11	2.05189e-09	0.244311	0.755689	6	30597294
rs3130968	6:30597294-31597294	ENSG00000204308	RNF5	6048	Adrenal_Gland	21313	8795	8663	4.51884e-13	8.74966e-11	0.00125735	0.243102	0.755641	6	30597294
rs3130968	6:30597294-31597294	ENSG00000244731	C4A	110384692	Brain_Frontal_Cortex_BA9	21313	11218	11049	5.99977e-13	6.80233e-11	0.00215324	0.243811	0.754036	6	30597294
rs3130968	6:30597294-31597294	ENSG00000244731	C4A	110384692	Testis	21313	11228	11059	1.64125e-22	6.87073e-11	5.89021e-13	0.246266	0.753734	6	30597294
rs3130968	6:30597294-31597294	ENSG00000244731	C4A	110384692	Esophagus_Mucosa	21313	11228	11059	3.95826e-30	6.93741e-11	1.42057e-20	0.24866	0.75134	6	30597294
rs3130968	6:30597294-31597294	ENSG00000206337	HCP5	10866	Lung	21313	13400	13219	7.53581e-12	6.23791e-11	0.0271016	0.224076	0.748822	6	30597294
rs3130968	6:30597294-31597294	ENSG00000204642	HLA-F	3134	Liver	21313	464	460	2.58716e-05	1.89932e-06	0.242863	0.0174823	0.739627	6	30597294
rs3130968	6:30597294-31597294	ENSG00000206337	HCP5	10866	Heart_Left_Ventricle	21313	13400	13219	9.56369e-12	6.40319e-11	0.0343946	0.230025	0.73558	6	30597294
rs3130968	6:30597294-31597294	ENSG00000244731	C4A	110384692	Artery_Aorta	21313	11228	11059	5.8254e-24	7.56998e-11	2.09066e-14	0.271372	0.728628	6	30597294
rs3130968	6:30597294-31597294	ENSG00000204420	MPIG6B	80739	Esophagus_Mucosa	21313	12933	12756	4.33885e-13	7.52243e-11	0.00156041	0.27027	0.72817	6	30597294
rs3130968	6:30597294-31597294	ENSG00000204438	GPANK1	7918	Lung	21313	13196	13018	8.73715e-12	6.72583e-11	0.0314221	0.241627	0.726951	6	30597294
rs3130968	6:30597294-31597294	ENSG00000198502	HLA-DRB5	3127	Colon_Sigmoid	21313	352	349	3.43592e-09	7.54451e-08	0.0119388	0.261809	0.726252	6	30597294
rs3130968	6:30597294-31597294	ENSG00000204308	RNF5	6048	Nerve_Tibial	21313	8795	8663	1.18236e-11	8.71416e-11	0.0328987	0.242128	0.724973	6	30597294
rs3130968	6:30597294-31597294	ENSG00000066379	POLR1H	30834	Adipose_Visceral_Omentum	21313	3204	3165	3.79805e-09	4.9218e-09	0.119946	0.155095	0.724959	6	30597294
rs3130968	6:30597294-31597294	ENSG00000270604	HCG17	414778	Artery_Tibial	21313	5927	5869	1.58253e-10	1.31255e-10	0.151165	0.125036	0.723799	6	30597294
rs3130968	6:30597294-31597294	ENSG00000204410	MSH5	4439	Breast_Mammary_Tissue	21313	12815	12639	2.82001e-11	4.87909e-11	0.101418	0.175205	0.723378	6	30597294
rs3130968	6:30597294-31597294	ENSG00000204301	NOTCH4	4855	Esophagus_Mucosa	21313	8026	7901	5.43023e-13	1.00364e-10	0.00149092	0.275219	0.72329	6	30597294
rs3130968	6:30597294-31597294	ENSG00000204438	GPANK1	7918	Adipose_Visceral_Omentum	21313	13196	13018	2.86339e-11	4.87793e-11	0.102978	0.175172	0.72185	6	30597294
rs3130968	6:30597294-31597294	ENSG00000137310	TCF19	6941	Cells_Cultured_fibroblasts	21313	13400	13219	6.26598e-12	7.14088e-11	0.0225348	0.25656	0.720905	6	30597294
rs3130968	6:30597294-31597294	ENSG00000066379	POLR1H	30834	Esophagus_Mucosa	21313	3204	3165	3.36013e-09	5.69523e-09	0.106116	0.179525	0.714359	6	30597294
rs3130968	6:30597294-31597294	ENSG00000204308	RNF5	6048	Cells_Cultured_fibroblasts	21313	8795	8663	3.60911e-11	6.67742e-11	0.100422	0.185462	0.714116	6	30597294
rs3130968	6:30597294-31597294	ENSG00000204632	HLA-G	3135	Esophagus_Muscularis	21313	1390	1382	1.74327e-08	6.24401e-06	0.00079823	0.285573	0.713623	6	30597294
rs3130968	6:30597294-31597294	ENSG00000204290	BTNL2	56244	Ovary	21313	2165	2135	4.32486e-10	1.74008e-10	0.205989	0.0825448	0.711466	6	30597294
rs3130968	6:30597294-31597294	ENSG00000224389	C4B	721	Brain_Cortex	21313	10889	10733	1.38529e-11	6.69359e-11	0.0496939	0.23981	0.710496	6	30597294
rs3130968	6:30597294-31597294	ENSG00000214894	LINC00243	401247	Esophagus_Mucosa	21313	13400	13219	3.47874e-12	7.74098e-11	0.0125109	0.278146	0.709343	6	30597294
rs3130968	6:30597294-31597294	ENSG00000204632	HLA-G	3135	Brain_Frontal_Cortex_BA9	21313	1390	1382	2.42788e-06	3.98132e-06	0.11117	0.18197	0.706854	6	30597294
rs3130968	6:30597294-31597294	ENSG00000281831	HCP5B	352990	Artery_Aorta	21313	1629	1618	3.93945e-08	6.49601e-08	0.112895	0.18583	0.701275	6	30597294
rs3130968	6:30597294-31597294	ENSG00000204632	HLA-G	3135	Testis	21313	1390	1382	8.85089e-07	5.7947e-06	0.0405274	0.265008	0.694457	6	30597294
rs3130968	6:30597294-31597294	ENSG00000204444	APOM	55937	Pancreas	21313	13217	13039	3.0978e-11	5.50575e-11	0.111408	0.197762	0.69083	6	30597294
rs3130968	6:30597294-31597294	ENSG00000281831	HCP5B	352990	Cells_EBV-transformed_lymphocytes	21313	1629	1618	5.50703e-08	5.3634e-08	0.157818	0.153378	0.688804	6	30597294
rs3130968	6:30597294-31597294	ENSG00000204308	RNF5	6048	Adipose_Subcutaneous	21313	8795	8663	4.79583e-11	6.4995e-11	0.133442	0.180524	0.686033	6	30597294
rs3130968	6:30597294-31597294	ENSG00000204623	POLR1HASP	80862	Artery_Tibial	21313	3197	3158	6.20379e-09	3.8011e-09	0.195921	0.119721	0.684358	6	30597294
rs3130968	6:30597294-31597294	ENSG00000204444	APOM	55937	Cells_Cultured_fibroblasts	21313	13217	13039	2.92711e-11	5.88177e-11	0.10527	0.211288	0.683443	6	30597294
rs3130968	6:30597294-31597294	ENSG00000204428	LY6G5C	80741	Artery_Tibial	21313	13121	12944	1.36234e-11	7.54541e-11	0.0489948	0.271118	0.679887	6	30597294
rs3130968	6:30597294-31597294	ENSG00000204644	ZFP57	346171	Ovary	21313	273	269	0.000100486	7.63894e-05	0.182111	0.138122	0.67959	6	30597294
rs3130968	6:30597294-31597294	ENSG00000198502	HLA-DRB5	3127	Cells_EBV-transformed_lymphocytes	21313	352	349	8.60719e-08	7.12036e-09	0.299074	0.0244237	0.676502	6	30597294
rs3130968	6:30597294-31597294	ENSG00000204644	ZFP57	346171	Spleen	21313	273	269	4.832e-07	0.000180099	0.000875709	0.326079	0.672864	6	30597294
rs3130968	6:30597294-31597294	ENSG00000146112	PPP1R18	107987457	Stomach	21313	13400	13219	3.82917e-11	5.27793e-11	0.137711	0.189579	0.67271	6	30597294
rs3130968	6:30597294-31597294	ENSG00000204632	HLA-G	3135	Brain_Spinal_cord_cervical_c-1	21313	1389	1381	5.54557e-06	1.68365e-06	0.253927	0.076779	0.669287	6	30597294
rs3130968	6:30597294-31597294	ENSG00000281831	HCP5B	352990	Artery_Coronary	21313	1629	1618	8.69937e-08	3.00263e-08	0.249302	0.0857359	0.664962	6	30597294
rs3130968	6:30597294-31597294	ENSG00000204632	HLA-G	3135	Cells_EBV-transformed_lymphocytes	21313	1390	1382	4.99081e-06	2.46194e-06	0.228525	0.112421	0.659047	6	30597294
rs3130968	6:30597294-31597294	ENSG00000214922	HLA-F-AS1	285830	Adipose_Subcutaneous	21313	621	616	1.44397e-05	2.96676e-06	0.284709	0.0581876	0.657086	6	30597294
rs3130968	6:30597294-31597294	ENSG00000066379	POLR1H	30834	Spleen	21313	3204	3165	8.02965e-09	2.98902e-09	0.253584	0.0940899	0.652327	6	30597294
rs3130968	6:30597294-31597294	ENSG00000214922	HLA-F-AS1	285830	Cells_Cultured_fibroblasts	21313	621	616	1.54852e-05	2.37058e-06	0.305323	0.0464368	0.648223	6	30597294
rs3130968	6:30597294-31597294	ENSG00000204356	NELFE	7936	Cells_EBV-transformed_lymphocytes	21313	11383	11214	3.78532e-11	6.07668e-11	0.135871	0.217851	0.646278	6	30597294
rs3130968	6:30597294-31597294	ENSG00000231852	CYP21A2	1589	Artery_Aorta	21313	10472	10327	4.21497e-13	9.86749e-11	0.00151174	0.353617	0.644871	6	30597294
rs3130968	6:30597294-31597294	ENSG00000204301	NOTCH4	4855	Muscle_Skeletal	21313	8026	7901	1.0882e-15	1.29553e-10	2.98775e-06	0.355397	0.6446	6	30597294
rs3130968	6:30597294-31597294	ENSG00000204623	POLR1HASP	80862	Muscle_Skeletal	21313	3197	3158	4.64477e-09	6.65724e-09	0.146686	0.20994	0.643374	6	30597294
rs3130968	6:30597294-31597294	ENSG00000146112	PPP1R18	107987457	Prostate	21313	13399	13218	2.36108e-11	7.63321e-11	0.0849132	0.274294	0.640792	6	30597294
rs3130968	6:30597294-31597294	ENSG00000204301	NOTCH4	4855	Skin_Sun_Exposed_Lower_leg	21313	8026	7901	2.54116e-14	1.31555e-10	6.97699e-05	0.360897	0.639033	6	30597294
rs3130968	6:30597294-31597294	ENSG00000244731	C4A	110384692	Pituitary	21313	11228	11059	5.00195e-15	1.01097e-10	1.79513e-05	0.362557	0.637425	6	30597294
rs3130968	6:30597294-31597294	ENSG00000244731	C4A	110384692	Brain_Cerebellum	21313	11228	11059	1.92417e-15	1.01205e-10	6.90559e-06	0.362944	0.637049	6	30597294
rs3130968	6:30597294-31597294	ENSG00000204287	HLA-DRA	3122	Thyroid	21313	1530	1512	6.73822e-10	1.52129e-10	0.29749	0.0668662	0.635644	6	30597294
rs3130968	6:30597294-31597294	ENSG00000204632	HLA-G	3135	Brain_Cerebellar_Hemisphere	21313	1390	1382	6.14367e-06	1.83785e-06	0.281313	0.0838557	0.634823	6	30597294
rs3130968	6:30597294-31597294	ENSG00000066379	POLR1H	30834	Nerve_Tibial	21313	3204	3165	5.51058e-09	6.20156e-09	0.174029	0.195555	0.630416	6	30597294
rs3130968	6:30597294-31597294	ENSG00000231852	CYP21A2	1589	Testis	21313	10472	10327	1.87326e-11	8.62352e-11	0.0671861	0.309011	0.623803	6	30597294
rs3130968	6:30597294-31597294	ENSG00000244731	C4A	110384692	Kidney_Cortex	21313	11108	10941	4.58237e-11	5.98851e-11	0.164455	0.214657	0.620888	6	30597294
rs3130968	6:30597294-31597294	ENSG00000204469	PRRC2A	7916	Muscle_Skeletal	21313	13323	13144	4.12465e-11	6.47827e-11	0.148338	0.232765	0.618898	6	30597294
rs3130968	6:30597294-31597294	ENSG00000204308	RNF5	6048	Spleen	21313	8795	8663	4.81731e-11	8.95511e-11	0.13404	0.248883	0.617077	6	30597294
rs3130968	6:30597294-31597294	ENSG00000204290	BTNL2	56244	Vagina	21313	2163	2133	6.50144e-10	1.58722e-10	0.309657	0.0753092	0.615033	6	30597294
rs3130968	6:30597294-31597294	ENSG00000244731	C4A	110384692	Breast_Mammary_Tissue	21313	11228	11059	1.67402e-20	1.07942e-10	6.00784e-11	0.387132	0.612868	6	30597294
rs3130968	6:30597294-31597294	ENSG00000231852	CYP21A2	1589	Muscle_Skeletal	21313	10472	10327	2.38227e-11	8.43811e-11	0.0854421	0.302366	0.612192	6	30597294
rs3130968	6:30597294-31597294	ENSG00000137312	FLOT1	10211	Small_Intestine_Terminal_Ileum	21313	13399	13218	1.9724e-11	8.95521e-11	0.0709349	0.32185	0.607215	6	30597294
rs3130968	6:30597294-31597294	ENSG00000204351	SKIC2	6499	Cells_Cultured_fibroblasts	21313	11384	11215	1.51857e-12	1.08016e-10	0.00545078	0.387464	0.607086	6	30597294
rs3130968	6:30597294-31597294	ENSG00000270604	HCG17	414778	Brain_Caudate_basal_ganglia	21313	5927	5869	3.38967e-11	3.80507e-10	0.0323785	0.36318	0.604442	6	30597294
rs3130968	6:30597294-31597294	ENSG00000244731	C4A	110384692	Liver	21313	11228	11059	1.7572e-20	1.10428e-10	6.30635e-11	0.396059	0.603941	6	30597294
rs3130968	6:30597294-31597294	ENSG00000204287	HLA-DRA	3122	Muscle_Skeletal	21313	1530	1512	6.54489e-10	2.43361e-10	0.288954	0.10716	0.603886	6	30597294
rs3130968	6:30597294-31597294	ENSG00000270604	HCG17	414778	Brain_Putamen_basal_ganglia	21313	5927	5869	1.01191e-10	3.17475e-10	0.0966583	0.302973	0.600369	6	30597294
rs3130968	6:30597294-31597294	ENSG00000204623	POLR1HASP	80862	Skin_Sun_Exposed_Lower_leg	21313	3197	3158	8.33593e-09	4.38456e-09	0.263256	0.138187	0.598556	6	30597294
rs3130968	6:30597294-31597294	ENSG00000204623	POLR1HASP	80862	Brain_Cerebellum	21313	3197	3158	8.74127e-09	4.00309e-09	0.276057	0.126141	0.597802	6	30597294
rs3130968	6:30597294-31597294	ENSG00000204616	TRIM31	11074	Lung	21313	3802	3756	8.67241e-13	5.08289e-10	0.000687034	0.40239	0.596923	6	30597294
rs3130968	6:30597294-31597294	ENSG00000204681	GABBR1	2550	Stomach	21313	126	124	0.000785822	1.11534e-05	0.397078	0.00535585	0.596769	6	30597294
rs3130968	6:30597294-31597294	ENSG00000066379	POLR1H	30834	Adipose_Subcutaneous	21313	3204	3165	7.20489e-09	5.85481e-09	0.227537	0.184624	0.587839	6	30597294
rs3130968	6:30597294-31597294	ENSG00000204632	HLA-G	3135	Brain_Hypothalamus	21313	1389	1381	6.70447e-06	2.311e-06	0.306991	0.105543	0.587456	6	30597294
rs3130968	6:30597294-31597294	ENSG00000244731	C4A	110384692	Heart_Left_Ventricle	21313	11228	11059	4.40884e-17	1.15368e-10	1.58227e-07	0.413795	0.586204	6	30597294
rs3130968	6:30597294-31597294	ENSG00000240053	LY6G5B	58496	Prostate	21313	13186	13008	5.08908e-11	6.44418e-11	0.183022	0.231548	0.585429	6	30597294
rs3130968	6:30597294-31597294	ENSG00000240053	LY6G5B	58496	Testis	21313	13187	13009	1.78573e-12	1.1396e-10	0.00642216	0.409635	0.583943	6	30597294
rs3130968	6:30597294-31597294	ENSG00000281831	HCP5B	352990	Pituitary	21313	1628	1617	1.38566e-08	1.31892e-07	0.0397095	0.377697	0.582593	6	30597294
rs3130968	6:30597294-31597294	ENSG00000240053	LY6G5B	58496	Skin_Sun_Exposed_Lower_leg	21313	13187	13009	5.71127e-12	1.122e-10	0.0205398	0.403308	0.576153	6	30597294
rs3130968	6:30597294-31597294	ENSG00000206337	HCP5	10866	Esophagus_Mucosa	21313	13400	13219	1.72473e-11	1.01098e-10	0.0620279	0.363386	0.574586	6	30597294
rs3130968	6:30597294-31597294	ENSG00000204632	HLA-G	3135	Brain_Cerebellum	21313	1390	1382	7.68096e-06	1.71409e-06	0.351704	0.0782192	0.570067	6	30597294
rs3130968	6:30597294-31597294	ENSG00000204644	ZFP57	346171	Esophagus_Gastroesophageal_Junction	21313	273	269	4.0585e-07	0.000239566	0.000735525	0.433902	0.565123	6	30597294
rs3130968	6:30597294-31597294	ENSG00000231852	CYP21A2	1589	Artery_Tibial	21313	10472	10327	4.61265e-15	1.21446e-10	1.65437e-05	0.435323	0.56466	6	30597294
rs3130968	6:30597294-31597294	ENSG00000204287	HLA-DRA	3122	Skin_Not_Sun_Exposed_Suprapubic	21313	1530	1512	4.11772e-10	5.75939e-10	0.181796	0.25401	0.564194	6	30597294
rs3130968	6:30597294-31597294	ENSG00000213722	DDAH2	23564	Heart_Atrial_Appendage	21313	12872	12696	4.56135e-11	7.6156e-11	0.164043	0.27368	0.562277	6	30597294
rs3130968	6:30597294-31597294	ENSG00000204632	HLA-G	3135	Brain_Cortex	21313	1390	1382	7.8064e-06	1.81447e-06	0.357448	0.0828205	0.559722	6	30597294
rs3130968	6:30597294-31597294	ENSG00000204308	RNF5	6048	Testis	21313	8795	8663	5.96448e-11	1.00673e-10	0.165959	0.27986	0.554181	6	30597294
rs3130968	6:30597294-31597294	ENSG00000244731	C4A	110384692	Artery_Tibial	21313	11228	11059	4.97578e-19	1.24751e-10	1.78574e-09	0.447484	0.552516	6	30597294
rs3130968	6:30597294-31597294	ENSG00000240053	LY6G5B	58496	Breast_Mammary_Tissue	21313	13187	13009	2.37614e-11	1.00981e-10	0.0854548	0.36297	0.551575	6	30597294
rs3130968	6:30597294-31597294	ENSG00000206337	HCP5	10866	Artery_Aorta	21313	13400	13219	5.41018e-12	1.19604e-10	0.019457	0.429949	0.550594	6	30597294
rs3130968	6:30597294-31597294	ENSG00000281831	HCP5B	352990	Pancreas	21313	1629	1618	3.36597e-08	1.23949e-07	0.0964602	0.354949	0.548591	6	30597294
rs3130968	6:30597294-31597294	ENSG00000244731	C4A	110384692	Brain_Spinal_cord_cervical_c-1	21313	11216	11048	4.26157e-11	8.33323e-11	0.152942	0.298839	0.54822	6	30597294
rs3130968	6:30597294-31597294	ENSG00000204632	HLA-G	3135	Brain_Caudate_basal_ganglia	21313	1390	1382	7.89574e-06	1.99168e-06	0.361539	0.0909404	0.547511	6	30597294
rs3130968	6:30597294-31597294	ENSG00000204618	RNF39	80352	Thyroid	21313	3355	3313	8.42306e-09	5.30884e-09	0.279716	0.176042	0.544242	6	30597294
rs3130968	6:30597294-31597294	ENSG00000244731	C4A	110384692	Colon_Transverse	21313	11228	11059	2.66839e-20	1.2832e-10	9.57649e-11	0.460298	0.539702	6	30597294
rs3130968	6:30597294-31597294	ENSG00000224389	C4B	721	Cells_EBV-transformed_lymphocytes	21313	10888	10732	2.54294e-11	1.03302e-10	0.0912215	0.370339	0.538439	6	30597294
rs3130968	6:30597294-31597294	ENSG00000066379	POLR1H	30834	Thyroid	21313	3204	3165	2.7213e-09	1.19539e-08	0.0859411	0.377264	0.536794	6	30597294
rs3130968	6:30597294-31597294	ENSG00000281831	HCP5B	352990	Liver	21313	1629	1618	7.6079e-10	1.61177e-07	0.00218023	0.461642	0.536177	6	30597294
rs3130968	6:30597294-31597294	ENSG00000234127	TRIM26	7726	Brain_Cerebellar_Hemisphere	21313	5224	5169	2.67593e-10	2.7911e-10	0.227663	0.23721	0.535127	6	30597294
rs3130968	6:30597294-31597294	ENSG00000204308	RNF5	6048	Artery_Tibial	21313	8795	8663	2.75436e-11	1.40138e-10	0.076639	0.389679	0.533682	6	30597294
rs3130968	6:30597294-31597294	ENSG00000204580	DDR1	780	Colon_Transverse	21313	13400	13219	2.1525e-11	1.08908e-10	0.077412	0.391487	0.531101	6	30597294
rs3130968	6:30597294-31597294	ENSG00000240053	LY6G5B	58496	Artery_Aorta	21313	13187	13009	8.63888e-14	1.30631e-10	0.000310686	0.46961	0.53008	6	30597294
rs3130968	6:30597294-31597294	ENSG00000214894	LINC00243	401247	Skin_Sun_Exposed_Lower_leg	21313	13400	13219	9.54163e-12	1.21183e-10	0.0343153	0.435635	0.530049	6	30597294
rs3130968	6:30597294-31597294	ENSG00000244731	C4A	110384692	Skin_Not_Sun_Exposed_Suprapubic	21313	11228	11059	5.48108e-27	1.32081e-10	1.96708e-17	0.4738	0.5262	6	30597294
rs3130968	6:30597294-31597294	ENSG00000204308	RNF5	6048	Skin_Not_Sun_Exposed_Suprapubic	21313	8795	8663	2.76535e-12	1.68169e-10	0.0076945	0.467679	0.524626	6	30597294
rs3130968	6:30597294-31597294	ENSG00000244731	C4A	110384692	Muscle_Skeletal	21313	11228	11059	1.37001e-22	1.33222e-10	4.91678e-13	0.477898	0.522102	6	30597294
rs3130968	6:30597294-31597294	ENSG00000196126	HLA-DRB1	3123	Esophagus_Mucosa	21313	40	40	7.98281e-07	7.93295e-09	0.473587	0.0044614	0.52195	6	30597294
rs3130968	6:30597294-31597294	ENSG00000206337	HCP5	10866	Pituitary	21313	13399	13218	4.99613e-11	8.41022e-11	0.17968	0.302282	0.518039	6	30597294
rs3130968	6:30597294-31597294	ENSG00000137312	FLOT1	10211	Esophagus_Gastroesophageal_Junction	21313	13400	13219	3.99281e-12	1.31349e-10	0.0143596	0.472201	0.513439	6	30597294
rs3130968	6:30597294-31597294	ENSG00000204287	HLA-DRA	3122	Cells_EBV-transformed_lymphocytes	21313	1530	1512	9.22048e-10	1.86824e-10	0.407081	0.0822423	0.510677	6	30597294
rs3130968	6:30597294-31597294	ENSG00000204580	DDR1	780	Esophagus_Muscularis	21313	13400	13219	3.44897e-11	1.0176e-10	0.124038	0.365787	0.510175	6	30597294
rs3130968	6:30597294-31597294	ENSG00000204308	RNF5	6048	Cells_EBV-transformed_lymphocytes	21313	8794	8662	6.32526e-11	1.14086e-10	0.175998	0.317203	0.506799	6	30597294
rs3130968	6:30597294-31597294	ENSG00000240053	LY6G5B	58496	Skin_Not_Sun_Exposed_Suprapubic	21313	13187	13009	2.91118e-11	1.08241e-10	0.104697	0.389094	0.506209	6	30597294
rs3130968	6:30597294-31597294	ENSG00000234127	TRIM26	7726	Testis	21313	5224	5169	3.02788e-11	5.52048e-10	0.0257606	0.469435	0.504805	6	30597294
rs3130968	6:30597294-31597294	ENSG00000214922	HLA-F-AS1	285830	Artery_Tibial	21313	621	616	2.31587e-05	2.00727e-06	0.456621	0.0393411	0.504012	6	30597294
rs3130968	6:30597294-31597294	ENSG00000204301	NOTCH4	4855	Artery_Aorta	21313	8026	7901	8.0975e-12	1.73093e-10	0.0222324	0.475006	0.502762	6	30597294
rs3130968	6:30597294-31597294	ENSG00000224389	C4B	721	Skin_Sun_Exposed_Lower_leg	21313	10889	10733	5.9134e-26	1.38736e-10	2.12129e-16	0.497465	0.502535	6	30597294
rs3130968	6:30597294-31597294	ENSG00000204623	POLR1HASP	80862	Thyroid	21313	3197	3158	7.80253e-09	7.99842e-09	0.246411	0.252362	0.501227	6	30597294
rs3130968	6:30597294-31597294	ENSG00000204655	MOG	4340	Skin_Not_Sun_Exposed_Suprapubic	21313	184	181	0.000270139	5.40069e-06	0.489573	0.00955283	0.500598	6	30597294
rs3130968	6:30597294-31597294	ENSG00000204290	BTNL2	56244	Brain_Spinal_cord_cervical_c-1	21313	2161	2131	6.27664e-10	4.21653e-10	0.29895	0.200595	0.500455	6	30597294
rs3130968	6:30597294-31597294	ENSG00000204681	GABBR1	2550	Whole_Blood	21313	126	124	0.000978372	1.18791e-05	0.494375	0.00576848	0.498867	6	30597294
rs3130968	6:30597294-31597294	ENSG00000204438	GPANK1	7918	Muscle_Skeletal	21313	13196	13018	1.10891e-11	1.28967e-10	0.0398805	0.463637	0.496483	6	30597294
rs3130968	6:30597294-31597294	ENSG00000270604	HCG17	414778	Adipose_Subcutaneous	21313	5927	5869	1.67679e-10	3.60718e-10	0.160168	0.344329	0.495503	6	30597294
rs3130968	6:30597294-31597294	ENSG00000204655	MOG	4340	Artery_Tibial	21313	184	181	0.000267802	1.12367e-05	0.485339	0.0201325	0.49425	6	30597294
rs3130968	6:30597294-31597294	ENSG00000204301	NOTCH4	4855	Esophagus_Muscularis	21313	8026	7901	3.35522e-12	1.81008e-10	0.00921207	0.496742	0.494046	6	30597294
rs3130968	6:30597294-31597294	ENSG00000204301	NOTCH4	4855	Prostate	21313	8025	7900	5.21655e-11	1.32346e-10	0.143225	0.363136	0.493639	6	30597294
rs3130968	6:30597294-31597294	ENSG00000204410	MSH5	4439	Testis	21313	12815	12639	5.28325e-11	8.81601e-11	0.190005	0.316875	0.49312	6	30597294
rs3130968	6:30597294-31597294	ENSG00000244731	C4A	110384692	Brain_Putamen_basal_ganglia	21313	11228	11059	1.80483e-11	1.24131e-10	0.064773	0.445282	0.489945	6	30597294
rs3130968	6:30597294-31597294	ENSG00000204444	APOM	55937	Skin_Not_Sun_Exposed_Suprapubic	21313	13217	13039	5.76239e-11	8.42726e-11	0.207237	0.302902	0.489861	6	30597294
rs3130968	6:30597294-31597294	ENSG00000204410	MSH5	4439	Artery_Coronary	21313	12815	12639	4.07156e-11	1.01848e-10	0.146428	0.366103	0.487469	6	30597294
rs3130968	6:30597294-31597294	ENSG00000214922	HLA-F-AS1	285830	Brain_Cerebellum	21313	621	616	2.08436e-05	5.24992e-06	0.410975	0.103285	0.485714	6	30597294
rs3130968	6:30597294-31597294	ENSG00000204388	HSPA1B	3304	Skin_Sun_Exposed_Lower_leg	21313	12006	11833	7.02009e-11	7.29519e-11	0.252465	0.262169	0.485365	6	30597294
rs3130968	6:30597294-31597294	ENSG00000204410	MSH5	4439	Adipose_Subcutaneous	21313	12815	12639	4.6481e-11	9.73681e-11	0.167163	0.349994	0.482843	6	30597294
rs3130968	6:30597294-31597294	ENSG00000206503	HLA-A	3105	Esophagus_Mucosa	21313	1961	1949	4.65494e-08	3.02293e-08	0.315471	0.204642	0.479887	6	30597294
rs3130968	6:30597294-31597294	ENSG00000213719	CLIC1	1192	Adipose_Visceral_Omentum	21313	12818	12642	3.43093e-11	1.10995e-10	0.123389	0.399004	0.477607	6	30597294
rs3130968	6:30597294-31597294	ENSG00000204655	MOG	4340	Testis	21313	184	181	0.00028316	5.94374e-06	0.513173	0.0105486	0.47599	6	30597294
rs3130968	6:30597294-31597294	ENSG00000244731	C4A	110384692	Brain_Cerebellar_Hemisphere	21313	11228	11059	1.75243e-15	1.46849e-10	6.28924e-06	0.526824	0.47317	6	30597294
rs3130968	6:30597294-31597294	ENSG00000137312	FLOT1	10211	Stomach	21313	13400	13219	1.00826e-11	1.36548e-10	0.0362606	0.490911	0.472828	6	30597294
rs3130968	6:30597294-31597294	ENSG00000214894	LINC00243	401247	Spleen	21313	13400	13219	2.29766e-11	1.23754e-10	0.0826325	0.444899	0.472469	6	30597294
rs3130968	6:30597294-31597294	ENSG00000204438	GPANK1	7918	Whole_Blood	21313	13196	13018	5.14967e-11	9.53769e-11	0.185201	0.342843	0.471956	6	30597294
rs3130968	6:30597294-31597294	ENSG00000066379	POLR1H	30834	Skin_Not_Sun_Exposed_Suprapubic	21313	3204	3165	6.84124e-09	1.00462e-08	0.216053	0.317047	0.4669	6	30597294
rs3130968	6:30597294-31597294	ENSG00000168477	TNXB	7148	Spleen	21313	9560	9425	6.179e-11	1.28625e-10	0.173086	0.360084	0.46683	6	30597294
rs3130968	6:30597294-31597294	ENSG00000204592	HLA-E	3133	Ovary	21313	12548	12373	7.19447e-11	7.74368e-11	0.257104	0.276556	0.466341	6	30597294
rs3130968	6:30597294-31597294	ENSG00000166278	C2	717	Whole_Blood	21313	11680	11510	2.41336e-11	1.24497e-10	0.0866839	0.446985	0.466331	6	30597294
rs3130968	6:30597294-31597294	ENSG00000137312	FLOT1	10211	Colon_Transverse	21313	13400	13219	3.06261e-11	1.17849e-10	0.110143	0.423667	0.46619	6	30597294
rs3130968	6:30597294-31597294	ENSG00000204644	ZFP57	346171	Pancreas	21313	273	269	5.84705e-05	0.000236142	0.105967	0.427743	0.465996	6	30597294
rs3130968	6:30597294-31597294	ENSG00000231852	CYP21A2	1589	Brain_Cerebellar_Hemisphere	21313	10472	10327	1.89941e-11	1.30336e-10	0.0681239	0.467255	0.464622	6	30597294
rs3130968	6:30597294-31597294	ENSG00000204389	HSPA1A	3303	Adipose_Subcutaneous	21313	12140	11966	5.63984e-11	9.26806e-11	0.202827	0.333131	0.464042	6	30597294
rs3130968	6:30597294-31597294	ENSG00000224389	C4B	721	Brain_Frontal_Cortex_BA9	21313	10879	10723	5.85934e-11	9.1203e-11	0.210189	0.326969	0.462842	6	30597294
rs3130968	6:30597294-31597294	ENSG00000198502	HLA-DRB5	3127	Brain_Cerebellum	21313	352	349	1.17453e-07	3.72199e-08	0.408115	0.129111	0.462773	6	30597294
rs3130968	6:30597294-31597294	ENSG00000204642	HLA-F	3134	Artery_Aorta	21313	464	460	5.47438e-05	2.81726e-06	0.513894	0.0262306	0.459818	6	30597294
rs3130968	6:30597294-31597294	ENSG00000204421	LY6G6C	80740	Esophagus_Mucosa	21313	12938	12761	4.16696e-19	1.50431e-10	1.49859e-09	0.540839	0.459161	6	30597294
rs3130968	6:30597294-31597294	ENSG00000204625	HCG9	10255	Nerve_Tibial	21313	2134	2122	5.11908e-08	2.09419e-08	0.384596	0.157121	0.458283	6	30597294
rs3130968	6:30597294-31597294	ENSG00000214894	LINC00243	401247	Adipose_Visceral_Omentum	21313	13400	13219	1.53023e-11	1.35727e-10	0.0550328	0.487966	0.457002	6	30597294
rs3130968	6:30597294-31597294	ENSG00000196126	HLA-DRB1	3123	Colon_Transverse	21313	40	40	9.13796e-07	3.80841e-09	0.542117	0.0020455	0.455836	6	30597294
rs3130968	6:30597294-31597294	ENSG00000204592	HLA-E	3133	Heart_Atrial_Appendage	21313	12548	12373	1.02767e-11	1.42502e-10	0.0367253	0.509079	0.454196	6	30597294
rs3130968	6:30597294-31597294	ENSG00000204392	LSM2	57819	Skin_Not_Sun_Exposed_Suprapubic	21313	12272	12096	4.62476e-11	1.05598e-10	0.166322	0.37959	0.454088	6	30597294
rs3130968	6:30597294-31597294	ENSG00000204632	HLA-G	3135	Stomach	21313	1390	1382	7.16893e-07	1.12235e-05	0.0328259	0.5137	0.453462	6	30597294
rs3130968	6:30597294-31597294	ENSG00000196126	HLA-DRB1	3123	Stomach	21313	40	40	9.1932e-07	5.94308e-09	0.545395	0.00331405	0.451291	6	30597294
rs3130968	6:30597294-31597294	ENSG00000281831	HCP5B	352990	Small_Intestine_Terminal_Ileum	21313	1629	1618	9.10789e-08	1.0075e-07	0.261009	0.288514	0.450476	6	30597294
rs3130968	6:30597294-31597294	ENSG00000214894	LINC00243	401247	Small_Intestine_Terminal_Ileum	21313	13399	13218	4.2734e-11	1.10584e-10	0.153687	0.397545	0.448768	6	30597294
rs3130968	6:30597294-31597294	ENSG00000244731	C4A	110384692	Brain_Anterior_cingulate_cortex_BA24	21313	11209	11040	4.63558e-11	1.07521e-10	0.166365	0.38569	0.447946	6	30597294
rs3130968	6:30597294-31597294	ENSG00000204366	ZBTB12	221527	Pancreas	21313	11664	11494	7.40874e-11	8.00988e-11	0.266089	0.287499	0.446412	6	30597294
rs3130968	6:30597294-31597294	ENSG00000244731	C4A	110384692	Cells_Cultured_fibroblasts	21313	11228	11059	5.48682e-35	1.54841e-10	1.96914e-25	0.555519	0.444481	6	30597294
rs3130968	6:30597294-31597294	ENSG00000204435	CSNK2B	1460	Breast_Mammary_Tissue	21313	13199	13021	6.53847e-11	8.92088e-11	0.235148	0.32067	0.444182	6	30597294
rs3130968	6:30597294-31597294	ENSG00000214922	HLA-F-AS1	285830	Pituitary	21313	620	615	2.62224e-05	2.05759e-06	0.517029	0.0403619	0.442581	6	30597294
rs3130968	6:30597294-31597294	ENSG00000270604	HCG17	414778	Esophagus_Mucosa	21313	5927	5869	3.00516e-10	2.83781e-10	0.287056	0.270863	0.442081	6	30597294
rs3130968	6:30597294-31597294	ENSG00000204351	SKIC2	6499	Heart_Atrial_Appendage	21313	11384	11215	2.80282e-11	1.27463e-10	0.100605	0.457334	0.442061	6	30597294
rs3130968	6:30597294-31597294	ENSG00000204438	GPANK1	7918	Artery_Tibial	21313	13196	13018	1.63205e-11	1.39012e-10	0.0586947	0.499783	0.441522	6	30597294
rs3130968	6:30597294-31597294	ENSG00000214922	HLA-F-AS1	285830	Liver	21313	621	616	2.64471e-05	2.00114e-06	0.521459	0.0392505	0.439262	6	30597294
rs3130968	6:30597294-31597294	ENSG00000204301	NOTCH4	4855	Spleen	21313	8026	7901	8.32169e-11	1.21724e-10	0.22848	0.333998	0.437522	6	30597294
rs3130968	6:30597294-31597294	ENSG00000231852	CYP21A2	1589	Brain_Cortex	21313	10472	10327	1.45493e-11	1.42374e-10	0.0521824	0.51044	0.437377	6	30597294
rs3130968	6:30597294-31597294	ENSG00000204444	APOM	55937	Adipose_Visceral_Omentum	21313	13217	13039	4.86084e-11	1.07994e-10	0.174814	0.388231	0.436955	6	30597294
rs3130968	6:30597294-31597294	ENSG00000241404	EGFL8	80864	Nerve_Tibial	21313	8970	8838	5.13584e-11	1.51655e-10	0.142903	0.42177	0.435327	6	30597294
rs3130968	6:30597294-31597294	ENSG00000204410	MSH5	4439	Nerve_Tibial	21313	12815	12639	4.54254e-11	1.12038e-10	0.163366	0.402769	0.433865	6	30597294
rs3130968	6:30597294-31597294	ENSG00000137312	FLOT1	10211	Colon_Sigmoid	21313	13400	13219	3.687e-11	1.21164e-10	0.132598	0.435599	0.431803	6	30597294
rs3130968	6:30597294-31597294	ENSG00000196126	HLA-DRB1	3123	Lung	21313	40	40	9.56218e-07	6.05496e-09	0.567285	0.00339073	0.429324	6	30597294
rs3130968	6:30597294-31597294	ENSG00000240053	LY6G5B	58496	Pancreas	21313	13187	13009	3.83351e-11	1.20485e-10	0.137867	0.433156	0.428977	6	30597294
rs3130968	6:30597294-31597294	ENSG00000221988	PPT2	9374	Heart_Left_Ventricle	21313	9053	8920	9.89592e-11	1.05883e-10	0.276549	0.295697	0.427755	6	30597294
rs3130968	6:30597294-31597294	ENSG00000204435	CSNK2B	1460	Adipose_Subcutaneous	21313	13199	13021	2.60255e-11	1.33282e-10	0.0935972	0.479181	0.427222	6	30597294
rs3130968	6:30597294-31597294	ENSG00000204301	NOTCH4	4855	Nerve_Tibial	21313	8026	7901	9.03821e-13	2.07854e-10	0.00248152	0.570483	0.427036	6	30597294
rs3130968	6:30597294-31597294	ENSG00000204632	HLA-G	3135	Brain_Putamen_basal_ganglia	21313	1390	1382	9.82065e-06	2.71274e-06	0.449679	0.124014	0.426295	6	30597294
rs3130968	6:30597294-31597294	ENSG00000198502	HLA-DRB5	3127	Brain_Cortex	21313	352	349	1.44775e-07	2.05062e-08	0.50305	0.0710531	0.425897	6	30597294
rs3130968	6:30597294-31597294	ENSG00000204290	BTNL2	56244	Brain_Cortex	21313	2165	2135	8.9359e-10	3.15748e-10	0.425608	0.150189	0.424203	6	30597294
rs3130968	6:30597294-31597294	ENSG00000270604	HCG17	414778	Brain_Hypothalamus	21313	5926	5868	3.35099e-10	2.6804e-10	0.320089	0.255836	0.424075	6	30597294
rs3130968	6:30597294-31597294	ENSG00000204387	SNHG32	50854	Heart_Left_Ventricle	21313	11958	11786	6.48633e-11	9.55064e-11	0.233268	0.343303	0.423429	6	30597294
rs3130968	6:30597294-31597294	ENSG00000204613	TRIM10	10107	Whole_Blood	21313	4405	4357	4.5547e-10	2.64813e-10	0.365195	0.212129	0.422676	6	30597294
rs3130968	6:30597294-31597294	ENSG00000204410	MSH5	4439	Artery_Tibial	21313	12815	12639	6.6878e-11	9.37723e-11	0.240517	0.337084	0.422399	6	30597294
rs3130968	6:30597294-31597294	ENSG00000231852	CYP21A2	1589	Lung	21313	10472	10327	2.27295e-11	1.39209e-10	0.0815213	0.499098	0.41938	6	30597294
rs3130968	6:30597294-31597294	ENSG00000234127	TRIM26	7726	Muscle_Skeletal	21313	5224	5169	3.57644e-10	3.25324e-10	0.304276	0.276582	0.419141	6	30597294
rs3130968	6:30597294-31597294	ENSG00000204438	GPANK1	7918	Stomach	21313	13196	13018	7.61644e-11	8.55936e-11	0.273916	0.307678	0.418407	6	30597294
rs3130968	6:30597294-31597294	ENSG00000198502	HLA-DRB5	3127	Brain_Anterior_cingulate_cortex_BA24	21313	352	349	1.25559e-07	4.19529e-08	0.43628	0.145578	0.418142	6	30597294
rs3130968	6:30597294-31597294	ENSG00000204290	BTNL2	56244	Adrenal_Gland	21313	2165	2135	9.84105e-10	2.38398e-10	0.46872	0.113351	0.41793	6	30597294
rs3130968	6:30597294-31597294	ENSG00000228727	SAPCD1	401251	Nerve_Tibial	21313	12707	12531	4.20306e-11	1.20338e-10	0.151157	0.432622	0.416221	6	30597294
rs3130968	6:30597294-31597294	ENSG00000204616	TRIM31	11074	Liver	21313	3802	3756	1.27184e-10	6.11656e-10	0.100756	0.484363	0.414881	6	30597294
rs3130968	6:30597294-31597294	ENSG00000270604	HCG17	414778	Colon_Transverse	21313	5927	5869	3.4199e-10	2.71434e-10	0.326672	0.259082	0.414246	6	30597294
rs3130968	6:30597294-31597294	ENSG00000204616	TRIM31	11074	Pancreas	21313	3802	3756	2.6143e-11	7.14281e-10	0.0207107	0.565664	0.413625	6	30597294
rs3130968	6:30597294-31597294	ENSG00000204301	NOTCH4	4855	Artery_Tibial	21313	8026	7901	2.49741e-11	1.88829e-10	0.0685688	0.518255	0.413177	6	30597294
rs3130968	6:30597294-31597294	ENSG00000206337	HCP5	10866	Esophagus_Muscularis	21313	13400	13219	1.33978e-12	1.62002e-10	0.00481835	0.582476	0.412706	6	30597294
rs3130968	6:30597294-31597294	ENSG00000244731	C4A	110384692	Pancreas	21313	11228	11059	1.36131e-16	1.6377e-10	4.88553e-07	0.587576	0.412423	6	30597294
rs3130968	6:30597294-31597294	ENSG00000214922	HLA-F-AS1	285830	Artery_Coronary	21313	621	616	2.80447e-05	1.89405e-06	0.55296	0.0371528	0.409857	6	30597294
rs3130968	6:30597294-31597294	ENSG00000244731	C4A	110384692	Brain_Caudate_basal_ganglia	21313	11228	11059	9.24203e-14	1.64615e-10	0.000331683	0.590611	0.409058	6	30597294
rs3130968	6:30597294-31597294	ENSG00000204428	LY6G5C	80741	Brain_Caudate_basal_ganglia	21313	13121	12944	7.04139e-11	9.39681e-11	0.253234	0.337798	0.408968	6	30597294
rs3130968	6:30597294-31597294	ENSG00000204308	RNF5	6048	Brain_Frontal_Cortex_BA9	21313	8785	8653	7.10319e-11	1.418e-10	0.197644	0.394363	0.407993	6	30597294
rs3130968	6:30597294-31597294	ENSG00000204438	GPANK1	7918	Adipose_Subcutaneous	21313	13196	13018	4.11293e-11	1.23574e-10	0.147916	0.444274	0.40781	6	30597294
rs3130968	6:30597294-31597294	ENSG00000146112	PPP1R18	107987457	Breast_Mammary_Tissue	21313	13400	13219	5.79409e-11	1.07487e-10	0.208377	0.386422	0.405201	6	30597294
rs3130968	6:30597294-31597294	ENSG00000231852	CYP21A2	1589	Esophagus_Mucosa	21313	10472	10327	4.34088e-11	1.23001e-10	0.155689	0.440973	0.403337	6	30597294
rs3130968	6:30597294-31597294	ENSG00000214922	HLA-F-AS1	285830	Lung	21313	621	616	1.33962e-05	1.6884e-05	0.264134	0.332714	0.403122	6	30597294
rs3130968	6:30597294-31597294	ENSG00000204540	PSORS1C1	170679	Brain_Frontal_Cortex_BA9	21313	13390	13209	6.12882e-11	1.0488e-10	0.220415	0.377045	0.40254	6	30597294
rs3130968	6:30597294-31597294	ENSG00000204308	RNF5	6048	Esophagus_Muscularis	21313	8795	8663	8.91242e-13	2.14054e-10	0.00247985	0.59541	0.40211	6	30597294
rs3130968	6:30597294-31597294	ENSG00000204632	HLA-G	3135	Uterus	21313	1388	1380	1.06663e-05	2.4251e-06	0.488401	0.110855	0.400731	6	30597294
rs3130968	6:30597294-31597294	ENSG00000204540	PSORS1C1	170679	Brain_Substantia_nigra	21313	13372	13191	2.96925e-11	1.38015e-10	0.106785	0.496215	0.397	6	30597294
rs3130968	6:30597294-31597294	ENSG00000204642	HLA-F	3134	Stomach	21313	464	460	6.13098e-05	3.00278e-06	0.575531	0.0280019	0.396403	6	30597294
rs3130968	6:30597294-31597294	ENSG00000204421	LY6G6C	80740	Brain_Nucleus_accumbens_basal_ganglia	21313	12938	12761	7.06607e-11	9.73559e-11	0.254122	0.349984	0.395895	6	30597294
rs3130968	6:30597294-31597294	ENSG00000204632	HLA-G	3135	Spleen	21313	1390	1382	8.54232e-06	4.65989e-06	0.391145	0.213186	0.395655	6	30597294
rs3130968	6:30597294-31597294	ENSG00000244731	C4A	110384692	Minor_Salivary_Gland	21313	11228	11059	7.43311e-11	9.4281e-11	0.266764	0.338196	0.39504	6	30597294
rs3130968	6:30597294-31597294	ENSG00000240053	LY6G5B	58496	Whole_Blood	21313	13187	13009	4.2223e-12	1.64089e-10	0.015185	0.589984	0.394831	6	30597294
rs3130968	6:30597294-31597294	ENSG00000204290	BTNL2	56244	Cells_EBV-transformed_lymphocytes	21313	2164	2134	1.03773e-09	2.37872e-10	0.49426	0.113112	0.392628	6	30597294
rs3130968	6:30597294-31597294	ENSG00000204439	C6orf47	57827	Liver	21313	13206	13028	7.34655e-11	9.59817e-11	0.264209	0.345047	0.390744	6	30597294
rs3130968	6:30597294-31597294	ENSG00000146112	PPP1R18	107987457	Adrenal_Gland	21313	13400	13219	9.83216e-12	1.59749e-10	0.0353601	0.57438	0.390259	6	30597294
rs3130968	6:30597294-31597294	ENSG00000213722	DDAH2	23564	Nerve_Tibial	21313	12872	12696	3.40045e-11	1.36006e-10	0.122293	0.488986	0.388721	6	30597294
rs3130968	6:30597294-31597294	ENSG00000206503	HLA-A	3105	Muscle_Skeletal	21313	1961	1949	3.87511e-09	8.64311e-08	0.0262621	0.585572	0.388166	6	30597294
rs3130968	6:30597294-31597294	ENSG00000231852	CYP21A2	1589	Cells_Cultured_fibroblasts	21313	10472	10327	3.19328e-11	1.39272e-10	0.11453	0.499337	0.386133	6	30597294
rs3130968	6:30597294-31597294	ENSG00000281831	HCP5B	352990	Stomach	21313	1629	1618	3.43403e-08	1.80063e-07	0.0984108	0.515833	0.385756	6	30597294
rs3130968	6:30597294-31597294	ENSG00000213676	ATF6B	1388	Brain_Caudate_basal_ganglia	21313	9355	9220	9.64759e-11	1.23376e-10	0.269998	0.345099	0.384903	6	30597294
rs3130968	6:30597294-31597294	ENSG00000228727	SAPCD1	401251	Esophagus_Mucosa	21313	12707	12531	8.10844e-11	9.00017e-11	0.291607	0.323535	0.384858	6	30597294
rs3130968	6:30597294-31597294	ENSG00000204410	MSH5	4439	Esophagus_Muscularis	21313	12815	12639	7.18693e-11	9.98002e-11	0.258468	0.358777	0.382755	6	30597294
rs3130968	6:30597294-31597294	ENSG00000137312	FLOT1	10211	Brain_Cortex	21313	13400	13219	2.71579e-11	1.4508e-10	0.09767	0.521627	0.380703	6	30597294
rs3130968	6:30597294-31597294	ENSG00000204301	NOTCH4	4855	Brain_Nucleus_accumbens_basal_ganglia	21313	8026	7901	1.14369e-10	1.11471e-10	0.314012	0.305877	0.380111	6	30597294
rs3130968	6:30597294-31597294	ENSG00000204290	BTNL2	56244	Brain_Cerebellum	21313	2165	2135	1.03585e-09	2.67487e-10	0.493365	0.127224	0.379411	6	30597294
rs3130968	6:30597294-31597294	ENSG00000281831	HCP5B	352990	Heart_Left_Ventricle	21313	1629	1618	8.31827e-08	1.33439e-07	0.238381	0.382225	0.379394	6	30597294
rs3130968	6:30597294-31597294	ENSG00000224389	C4B	721	Pancreas	21313	10889	10733	4.50878e-11	1.28161e-10	0.161741	0.459582	0.378676	6	30597294
rs3130968	6:30597294-31597294	ENSG00000270604	HCG17	414778	Brain_Frontal_Cortex_BA9	21313	5927	5869	3.2133e-10	3.29451e-10	0.306937	0.314517	0.378546	6	30597294
rs3130968	6:30597294-31597294	ENSG00000241370	RPP21	202658	Whole_Blood	21313	9366	9246	2.0235e-10	3.04436e-10	0.248272	0.37335	0.378378	6	30597294
rs3130968	6:30597294-31597294	ENSG00000204444	APOM	55937	Stomach	21313	13217	13039	2.03794e-11	1.52557e-10	0.073292	0.548519	0.378189	6	30597294
rs3130968	6:30597294-31597294	ENSG00000281831	HCP5B	352990	Brain_Putamen_basal_ganglia	21313	1629	1618	1.30663e-07	8.67359e-08	0.374448	0.248386	0.377166	6	30597294
rs3130968	6:30597294-31597294	ENSG00000204623	POLR1HASP	80862	Vagina	21313	3193	3155	1.48912e-08	4.89681e-09	0.470276	0.154469	0.375255	6	30597294
rs3130968	6:30597294-31597294	ENSG00000204444	APOM	55937	Pituitary	21313	13217	13039	6.99e-11	1.03893e-10	0.251386	0.373504	0.37511	6	30597294
rs3130968	6:30597294-31597294	ENSG00000204655	MOG	4340	Heart_Atrial_Appendage	21313	184	181	0.000337496	8.69837e-06	0.611646	0.0155894	0.372418	6	30597294
rs3130968	6:30597294-31597294	ENSG00000204301	NOTCH4	4855	Brain_Cortex	21313	8026	7901	3.85631e-11	1.90698e-10	0.105879	0.523405	0.370717	6	30597294
rs3130968	6:30597294-31597294	ENSG00000224389	C4B	721	Artery_Aorta	21313	10889	10733	3.35585e-11	1.42255e-10	0.120383	0.510144	0.369474	6	30597294
rs3130968	6:30597294-31597294	ENSG00000146112	PPP1R18	107987457	Ovary	21313	13400	13219	6.82519e-11	1.07114e-10	0.245459	0.385094	0.369447	6	30597294
rs3130968	6:30597294-31597294	ENSG00000204569	PPP1R10	5514	Brain_Caudate_basal_ganglia	21313	13400	13219	8.90873e-11	8.64062e-11	0.320391	0.31062	0.368989	6	30597294
rs3130968	6:30597294-31597294	ENSG00000204592	HLA-E	3133	Muscle_Skeletal	21313	12548	12373	6.59285e-11	1.10754e-10	0.235604	0.395656	0.368741	6	30597294
rs3130968	6:30597294-31597294	ENSG00000204623	POLR1HASP	80862	Nerve_Tibial	21313	3197	3158	3.43884e-09	1.66144e-08	0.108602	0.524527	0.366871	6	30597294
rs3130968	6:30597294-31597294	ENSG00000137312	FLOT1	10211	Brain_Caudate_basal_ganglia	21313	13400	13219	3.13972e-11	1.45076e-10	0.112916	0.521621	0.365463	6	30597294
rs3130968	6:30597294-31597294	ENSG00000204394	VARS1	7407	Pituitary	21313	12431	12255	5.30829e-11	1.2352e-10	0.190904	0.444081	0.365015	6	30597294
rs3130968	6:30597294-31597294	ENSG00000240053	LY6G5B	58496	Thyroid	21313	13187	13009	5.18542e-13	1.76565e-10	0.00186487	0.634866	0.363269	6	30597294
rs3130968	6:30597294-31597294	ENSG00000281831	HCP5B	352990	Spleen	21313	1629	1618	2.33728e-08	1.99061e-07	0.0669806	0.570287	0.362732	6	30597294
rs3130968	6:30597294-31597294	ENSG00000204410	MSH5	4439	Pituitary	21313	12815	12639	5.77972e-11	1.20033e-10	0.207859	0.431551	0.36059	6	30597294
rs3130968	6:30597294-31597294	ENSG00000204435	CSNK2B	1460	Nerve_Tibial	21313	13199	13021	8.98494e-11	8.81217e-11	0.323132	0.31679	0.360078	6	30597294
rs3130968	6:30597294-31597294	ENSG00000224389	C4B	721	Adipose_Subcutaneous	21313	10889	10733	9.54677e-13	1.77502e-10	0.00342467	0.636588	0.359987	6	30597294
rs3130968	6:30597294-31597294	ENSG00000204644	ZFP57	346171	Small_Intestine_Terminal_Ileum	21313	273	269	9.96951e-05	0.000254306	0.180678	0.460713	0.358255	6	30597294
rs3130968	6:30597294-31597294	ENSG00000196126	HLA-DRB1	3123	Pancreas	21313	40	40	1.07771e-06	5.41647e-09	0.639363	0.00304559	0.35759	6	30597294
rs3130968	6:30597294-31597294	ENSG00000244731	C4A	110384692	Artery_Coronary	21313	11228	11059	2.35736e-12	1.77459e-10	0.00846025	0.636727	0.354813	6	30597294
rs3130968	6:30597294-31597294	ENSG00000137312	FLOT1	10211	Pancreas	21313	13400	13219	1.90366e-12	1.77797e-10	0.00684628	0.639302	0.353852	6	30597294
rs3130968	6:30597294-31597294	ENSG00000213719	CLIC1	1192	Nerve_Tibial	21313	12818	12642	4.6124e-11	1.33649e-10	0.165879	0.480522	0.353599	6	30597294
rs3130968	6:30597294-31597294	ENSG00000231852	CYP21A2	1589	Brain_Cerebellum	21313	10472	10327	2.14093e-12	1.78202e-10	0.00767864	0.638979	0.353342	6	30597294
rs3130968	6:30597294-31597294	ENSG00000204644	ZFP57	346171	Cells_EBV-transformed_lymphocytes	21313	273	269	0.000338649	1.94875e-05	0.613737	0.0351529	0.350752	6	30597294
rs3130968	6:30597294-31597294	ENSG00000196260	SFTA2	389376	Muscle_Skeletal	21313	13400	13219	4.21323e-11	1.38474e-10	0.151524	0.49788	0.350597	6	30597294
rs3130968	6:30597294-31597294	ENSG00000204438	GPANK1	7918	Heart_Atrial_Appendage	21313	13196	13018	6.15511e-11	1.19063e-10	0.221361	0.42807	0.35057	6	30597294
rs3130968	6:30597294-31597294	ENSG00000204308	RNF5	6048	Esophagus_Mucosa	21313	8795	8663	8.7995e-11	1.45707e-10	0.244843	0.40526	0.349897	6	30597294
rs3130968	6:30597294-31597294	ENSG00000204428	LY6G5C	80741	Skin_Sun_Exposed_Lower_leg	21313	13121	12944	2.36071e-11	1.57461e-10	0.0848999	0.566164	0.348936	6	30597294
rs3130968	6:30597294-31597294	ENSG00000204427	ABHD16A	7920	Heart_Atrial_Appendage	21313	13034	12857	5.23843e-11	1.2915e-10	0.188393	0.464345	0.347262	6	30597294
rs3130968	6:30597294-31597294	ENSG00000213780	GTF2H4	2968	Brain_Hypothalamus	21313	13399	13218	5.9139e-11	1.2248e-10	0.212686	0.440361	0.346953	6	30597294
rs3130968	6:30597294-31597294	ENSG00000204308	RNF5	6048	Adipose_Visceral_Omentum	21313	8795	8663	1.37187e-10	9.75862e-11	0.381719	0.271367	0.346914	6	30597294
rs3130968	6:30597294-31597294	ENSG00000281831	HCP5B	352990	Uterus	21313	1627	1616	1.59329e-07	6.86728e-08	0.456596	0.196636	0.346767	6	30597294
rs3130968	6:30597294-31597294	ENSG00000204301	NOTCH4	4855	Small_Intestine_Terminal_Ileum	21313	8026	7901	1.13881e-10	1.24286e-10	0.31267	0.341077	0.346252	6	30597294
rs3130968	6:30597294-31597294	ENSG00000066379	POLR1H	30834	Esophagus_Gastroesophageal_Junction	21313	3204	3165	1.49226e-08	5.8435e-09	0.471268	0.184381	0.344351	6	30597294
rs3130968	6:30597294-31597294	ENSG00000213719	CLIC1	1192	Lung	21313	12818	12642	2.1808e-11	1.6092e-10	0.0784295	0.578602	0.342969	6	30597294
rs3130968	6:30597294-31597294	ENSG00000206337	HCP5	10866	Spleen	21313	13400	13219	7.56644e-11	1.08097e-10	0.272117	0.388638	0.339245	6	30597294
rs3130968	6:30597294-31597294	ENSG00000281831	HCP5B	352990	Adrenal_Gland	21313	1629	1618	7.24788e-09	2.23431e-07	0.0207706	0.640139	0.33909	6	30597294
rs3130968	6:30597294-31597294	ENSG00000204655	MOG	4340	Artery_Aorta	21313	184	181	0.000327505	3.79458e-05	0.593538	0.0686111	0.337485	6	30597294
rs3130968	6:30597294-31597294	ENSG00000281831	HCP5B	352990	Ovary	21313	1629	1618	4.82413e-08	1.83326e-07	0.138247	0.525209	0.336543	6	30597294
rs3130968	6:30597294-31597294	ENSG00000146112	PPP1R18	107987457	Heart_Left_Ventricle	21313	13400	13219	7.4481e-11	1.10399e-10	0.267862	0.396918	0.335221	6	30597294
rs3130968	6:30597294-31597294	ENSG00000244731	C4A	110384692	Brain_Amygdala	21313	11214	11047	1.49555e-11	1.70427e-10	0.0536732	0.611499	0.334828	6	30597294
rs3130968	6:30597294-31597294	ENSG00000240053	LY6G5B	58496	Spleen	21313	13187	13009	5.22948e-11	1.32772e-10	0.188072	0.477379	0.334549	6	30597294
rs3130968	6:30597294-31597294	ENSG00000231852	CYP21A2	1589	Vagina	21313	10462	10317	6.81823e-11	1.17629e-10	0.244542	0.421737	0.333721	6	30597294
rs3130968	6:30597294-31597294	ENSG00000146112	PPP1R18	107987457	Brain_Spinal_cord_cervical_c-1	21313	13385	13205	7.21844e-11	1.13295e-10	0.259602	0.407333	0.333065	6	30597294
rs3130968	6:30597294-31597294	ENSG00000204642	HLA-F	3134	Skin_Sun_Exposed_Lower_leg	21313	464	460	6.43342e-05	6.72281e-06	0.603921	0.0629525	0.333055	6	30597294
rs3130968	6:30597294-31597294	ENSG00000204410	MSH5	4439	Brain_Putamen_basal_ganglia	21313	12815	12639	8.21835e-11	1.03494e-10	0.295562	0.372081	0.332357	6	30597294
rs3130968	6:30597294-31597294	ENSG00000204366	ZBTB12	221527	Artery_Aorta	21313	11664	11494	9.01802e-11	9.60727e-11	0.323887	0.344917	0.331196	6	30597294
rs3130968	6:30597294-31597294	ENSG00000066379	POLR1H	30834	Brain_Caudate_basal_ganglia	21313	3204	3165	1.60242e-08	5.19632e-09	0.506059	0.16395	0.329991	6	30597294
rs3130968	6:30597294-31597294	ENSG00000204421	LY6G6C	80740	Esophagus_Muscularis	21313	12938	12761	5.64235e-11	1.29979e-10	0.202919	0.467331	0.32975	6	30597294
rs3130968	6:30597294-31597294	ENSG00000198502	HLA-DRB5	3127	Prostate	21313	352	349	1.43841e-07	4.97601e-08	0.499803	0.172748	0.327448	6	30597294
rs3130968	6:30597294-31597294	ENSG00000204301	NOTCH4	4855	Esophagus_Gastroesophageal_Junction	21313	8026	7901	2.29877e-11	2.22241e-10	0.0631149	0.61003	0.326855	6	30597294
rs3130968	6:30597294-31597294	ENSG00000204632	HLA-G	3135	Brain_Substantia_nigra	21313	1377	1369	1.18513e-05	2.85415e-06	0.542658	0.130536	0.326791	6	30597294
rs3130968	6:30597294-31597294	ENSG00000198502	HLA-DRB5	3127	Artery_Coronary	21313	352	349	1.7828e-07	1.56751e-08	0.619471	0.0543132	0.326216	6	30597294
rs3130968	6:30597294-31597294	ENSG00000221988	PPT2	9374	Adrenal_Gland	21313	9053	8920	1.20989e-10	1.20481e-10	0.338112	0.336541	0.325347	6	30597294
rs3130968	6:30597294-31597294	ENSG00000204308	RNF5	6048	Brain_Cerebellar_Hemisphere	21313	8795	8663	7.65233e-11	1.66295e-10	0.212923	0.462559	0.324518	6	30597294
rs3130968	6:30597294-31597294	ENSG00000204482	LST1	7940	Artery_Aorta	21313	13400	13219	4.89377e-11	1.39576e-10	0.175998	0.501853	0.322148	6	30597294
rs3130968	6:30597294-31597294	ENSG00000204435	CSNK2B	1460	Brain_Cerebellum	21313	13199	13021	8.50688e-11	1.03454e-10	0.305939	0.371945	0.322116	6	30597294
rs3130968	6:30597294-31597294	ENSG00000204444	APOM	55937	Esophagus_Mucosa	21313	13217	13039	9.49367e-11	9.3593e-11	0.341428	0.336481	0.322091	6	30597294
rs3130968	6:30597294-31597294	ENSG00000231852	CYP21A2	1589	Brain_Frontal_Cortex_BA9	21313	10462	10317	7.75648e-11	1.119e-10	0.278193	0.401197	0.32061	6	30597294
rs3130968	6:30597294-31597294	ENSG00000204301	NOTCH4	4855	Brain_Hippocampus	21313	8025	7900	6.10306e-11	1.86686e-10	0.167565	0.512414	0.320021	6	30597294
rs3130968	6:30597294-31597294	ENSG00000214922	HLA-F-AS1	285830	Brain_Hippocampus	21313	619	614	3.23604e-05	2.13731e-06	0.638052	0.0419913	0.319922	6	30597294
rs3130968	6:30597294-31597294	ENSG00000228727	SAPCD1	401251	Esophagus_Muscularis	21313	12707	12531	8.59165e-11	1.03251e-10	0.308985	0.371209	0.319806	6	30597294
rs3130968	6:30597294-31597294	ENSG00000206337	HCP5	10866	Nerve_Tibial	21313	13400	13219	1.28794e-11	1.76489e-10	0.0463192	0.634609	0.319072	6	30597294
rs3130968	6:30597294-31597294	ENSG00000204642	HLA-F	3134	Esophagus_Mucosa	21313	464	460	6.90353e-05	3.6365e-06	0.648052	0.0339876	0.317888	6	30597294
rs3130968	6:30597294-31597294	ENSG00000213719	CLIC1	1192	Breast_Mammary_Tissue	21313	12818	12642	7.52851e-11	1.14448e-10	0.270752	0.411479	0.317769	6	30597294
rs3130968	6:30597294-31597294	ENSG00000240053	LY6G5B	58496	Lung	21313	13187	13009	1.17927e-13	1.8977e-10	0.000424108	0.682372	0.317204	6	30597294
rs3130968	6:30597294-31597294	ENSG00000204444	APOM	55937	Adrenal_Gland	21313	13217	13039	5.70242e-11	1.32876e-10	0.20508	0.477759	0.317161	6	30597294
rs3130968	6:30597294-31597294	ENSG00000214922	HLA-F-AS1	285830	Skin_Sun_Exposed_Lower_leg	21313	621	616	3.09861e-05	3.68225e-06	0.610955	0.0724548	0.316556	6	30597294
rs3130968	6:30597294-31597294	ENSG00000240053	LY6G5B	58496	Heart_Atrial_Appendage	21313	13187	13009	8.32651e-12	1.81801e-10	0.0299452	0.653712	0.316343	6	30597294
rs3130968	6:30597294-31597294	ENSG00000224389	C4B	721	Brain_Cerebellar_Hemisphere	21313	10889	10733	5.46552e-11	1.36145e-10	0.196062	0.488251	0.315687	6	30597294
rs3130968	6:30597294-31597294	ENSG00000204632	HLA-G	3135	Vagina	21313	1388	1380	1.27653e-05	2.1846e-06	0.584511	0.0998829	0.315591	6	30597294
rs3130968	6:30597294-31597294	ENSG00000244731	C4A	110384692	Nerve_Tibial	21313	11228	11059	8.98738e-30	1.90756e-10	3.22544e-20	0.684465	0.315535	6	30597294
rs3130968	6:30597294-31597294	ENSG00000137404	NRM	11270	Colon_Sigmoid	21313	13400	13219	8.876e-11	1.01807e-10	0.319214	0.366026	0.31476	6	30597294
rs3130968	6:30597294-31597294	ENSG00000146112	PPP1R18	107987457	Heart_Atrial_Appendage	21313	13400	13219	8.1364e-11	1.09265e-10	0.292615	0.392846	0.314538	6	30597294
rs3130968	6:30597294-31597294	ENSG00000137312	FLOT1	10211	Vagina	21313	13386	13206	7.8537e-11	1.12148e-10	0.282448	0.403215	0.314337	6	30597294
rs3130968	6:30597294-31597294	ENSG00000204351	SKIC2	6499	Adipose_Visceral_Omentum	21313	11384	11215	5.18239e-11	1.39481e-10	0.186017	0.500525	0.313457	6	30597294
rs3130968	6:30597294-31597294	ENSG00000270604	HCG17	414778	Brain_Nucleus_accumbens_basal_ganglia	21313	5927	5869	4.00868e-10	3.18891e-10	0.382913	0.304461	0.312625	6	30597294
rs3130968	6:30597294-31597294	ENSG00000204308	RNF5	6048	Artery_Coronary	21313	8795	8663	1.27014e-10	1.2015e-10	0.353411	0.334167	0.312422	6	30597294
rs3130968	6:30597294-31597294	ENSG00000204444	APOM	55937	Brain_Hypothalamus	21313	13216	13038	8.56316e-11	1.05668e-10	0.307963	0.379912	0.312125	6	30597294
rs3130968	6:30597294-31597294	ENSG00000204625	HCG9	10255	Adipose_Subcutaneous	21313	2134	2122	7.49236e-08	1.66982e-08	0.5629	0.125307	0.311793	6	30597294
rs3130968	6:30597294-31597294	ENSG00000204410	MSH5	4439	Esophagus_Mucosa	21313	12815	12639	5.1592e-12	1.86633e-10	0.0185543	0.671087	0.310359	6	30597294
rs3130968	6:30597294-31597294	ENSG00000204475	NCR3	259197	Brain_Putamen_basal_ganglia	21313	13400	13219	8.57694e-11	1.06284e-10	0.308459	0.38213	0.309411	6	30597294
rs3130968	6:30597294-31597294	ENSG00000225914	TSBP1-AS1	414764	Esophagus_Mucosa	21313	7417	7296	1.64696e-10	9.68624e-11	0.43499	0.255685	0.309326	6	30597294
rs3130968	6:30597294-31597294	ENSG00000066379	POLR1H	30834	Skin_Sun_Exposed_Lower_leg	21313	3204	3165	1.47592e-08	7.13585e-09	0.466107	0.225212	0.308681	6	30597294
rs3130968	6:30597294-31597294	ENSG00000204644	ZFP57	346171	Minor_Salivary_Gland	21313	272	268	0.000224422	0.000158021	0.406722	0.28624	0.306656	6	30597294
rs3130968	6:30597294-31597294	ENSG00000204516	MICB	4277	Brain_Substantia_nigra	21313	13372	13191	6.52124e-11	1.2788e-10	0.234528	0.459797	0.305675	6	30597294
rs3130968	6:30597294-31597294	ENSG00000204463	BAG6	7917	Stomach	21313	13221	13043	7.01265e-11	1.23122e-10	0.252201	0.442683	0.305116	6	30597294
rs3130968	6:30597294-31597294	ENSG00000204444	APOM	55937	Artery_Tibial	21313	13217	13039	1.04827e-10	8.85727e-11	0.376996	0.318432	0.304572	6	30597294
rs3130968	6:30597294-31597294	ENSG00000281831	HCP5B	352990	Brain_Frontal_Cortex_BA9	21313	1629	1618	1.96266e-07	4.65518e-08	0.562448	0.133263	0.304289	6	30597294
rs3130968	6:30597294-31597294	ENSG00000204632	HLA-G	3135	Brain_Hippocampus	21313	1388	1380	1.21011e-05	3.10142e-06	0.554098	0.141869	0.304018	6	30597294
rs3130968	6:30597294-31597294	ENSG00000204632	HLA-G	3135	Brain_Anterior_cingulate_cortex_BA24	21313	1388	1380	1.30135e-05	2.21206e-06	0.595875	0.101146	0.302964	6	30597294
rs3130968	6:30597294-31597294	ENSG00000196301	HLA-DRB9	NA	Adipose_Visceral_Omentum	21313	1080	1062	1.20721e-08	8.73023e-09	0.4047	0.292526	0.302774	6	30597294
rs3130968	6:30597294-31597294	ENSG00000137312	FLOT1	10211	Skin_Not_Sun_Exposed_Suprapubic	21313	13400	13219	1.55447e-11	1.78417e-10	0.0559045	0.641548	0.302547	6	30597294
rs3130968	6:30597294-31597294	ENSG00000214922	HLA-F-AS1	285830	Nerve_Tibial	21313	621	616	3.20879e-05	3.29174e-06	0.632679	0.0647615	0.302524	6	30597294
rs3130968	6:30597294-31597294	ENSG00000213676	ATF6B	1388	Liver	21313	9355	9220	1.07049e-10	1.42649e-10	0.299588	0.399077	0.301336	6	30597294
rs3130968	6:30597294-31597294	ENSG00000066379	POLR1H	30834	Whole_Blood	21313	3204	3165	1.22854e-08	9.89064e-09	0.387985	0.312215	0.2998	6	30597294
rs3130968	6:30597294-31597294	ENSG00000213722	DDAH2	23564	Muscle_Skeletal	21313	12872	12696	3.0969e-12	1.92231e-10	0.0111376	0.691224	0.297638	6	30597294
rs3130968	6:30597294-31597294	ENSG00000281831	HCP5B	352990	Brain_Hippocampus	21313	1627	1616	2.07409e-07	3.77592e-08	0.594382	0.108069	0.297549	6	30597294
rs3130968	6:30597294-31597294	ENSG00000204632	HLA-G	3135	Brain_Amygdala	21313	1387	1379	1.32315e-05	2.11783e-06	0.605859	0.0968339	0.297292	6	30597294
rs3130968	6:30597294-31597294	ENSG00000204304	PBX2	5089	Thyroid	21313	8621	8489	1.41903e-10	1.10961e-10	0.394841	0.308605	0.296554	6	30597294
rs3130968	6:30597294-31597294	ENSG00000066379	POLR1H	30834	Testis	21313	3204	3165	1.34714e-08	8.83285e-09	0.425439	0.27881	0.295751	6	30597294
rs3130968	6:30597294-31597294	ENSG00000213719	CLIC1	1192	Skin_Not_Sun_Exposed_Suprapubic	21313	12818	12642	1.03241e-10	9.26395e-11	0.371294	0.333057	0.29565	6	30597294
rs3130968	6:30597294-31597294	ENSG00000204569	PPP1R10	5514	Whole_Blood	21313	13400	13219	7.98152e-11	1.16356e-10	0.287045	0.418356	0.294599	6	30597294
rs3130968	6:30597294-31597294	ENSG00000196230	TUBB	203068	Esophagus_Mucosa	21313	13400	13219	9.78667e-11	9.8433e-11	0.351965	0.353899	0.294136	6	30597294
rs3130968	6:30597294-31597294	ENSG00000204435	CSNK2B	1460	Lung	21313	13199	13021	5.58956e-11	1.40429e-10	0.201021	0.50493	0.294048	6	30597294
rs3130968	6:30597294-31597294	ENSG00000204642	HLA-F	3134	Heart_Left_Ventricle	21313	464	460	7.22028e-05	3.05824e-06	0.677786	0.0285708	0.293568	6	30597294
rs3130968	6:30597294-31597294	ENSG00000198502	HLA-DRB5	3127	Brain_Cerebellar_Hemisphere	21313	352	349	1.82896e-07	2.0512e-08	0.63551	0.0711355	0.293354	6	30597294
rs3130968	6:30597294-31597294	ENSG00000244731	C4A	110384692	Uterus	21313	11181	11013	9.32553e-11	1.03731e-10	0.33468	0.372154	0.293165	6	30597294
rs3130968	6:30597294-31597294	ENSG00000146112	PPP1R18	107987457	Nerve_Tibial	21313	13400	13219	2.05483e-12	1.94634e-10	0.00738992	0.699873	0.292737	6	30597294
rs3130968	6:30597294-31597294	ENSG00000204314	PRRT1	100507547	Brain_Caudate_basal_ganglia	21313	9053	8920	1.20662e-10	1.325e-10	0.337198	0.370144	0.292658	6	30597294
rs3130968	6:30597294-31597294	ENSG00000196301	HLA-DRB9	NA	Skin_Sun_Exposed_Lower_leg	21313	1080	1062	1.90821e-08	2.02419e-09	0.639701	0.0677206	0.292578	6	30597294
rs3130968	6:30597294-31597294	ENSG00000204498	NFKBIL1	4795	Cells_Cultured_fibroblasts	21313	13400	13219	2.50194e-11	1.71907e-10	0.0899793	0.61814	0.29188	6	30597294
rs3130968	6:30597294-31597294	ENSG00000204623	POLR1HASP	80862	Colon_Sigmoid	21313	3197	3158	1.6532e-08	5.9333e-09	0.522096	0.187243	0.290661	6	30597294
rs3130968	6:30597294-31597294	ENSG00000204290	BTNL2	56244	Brain_Frontal_Cortex_BA9	21313	2165	2135	1.18077e-09	3.09725e-10	0.562389	0.147383	0.290228	6	30597294
rs3130968	6:30597294-31597294	ENSG00000204644	ZFP57	346171	Kidney_Cortex	21313	266	262	0.000382405	1.00871e-05	0.693036	0.0181455	0.288425	6	30597294
rs3130968	6:30597294-31597294	ENSG00000204290	BTNL2	56244	Brain_Substantia_nigra	21313	2163	2133	1.19047e-09	3.04049e-10	0.567008	0.14468	0.288312	6	30597294
rs3130968	6:30597294-31597294	ENSG00000281831	HCP5B	352990	Brain_Substantia_nigra	21313	1616	1605	2.02918e-07	4.57553e-08	0.581511	0.130988	0.287501	6	30597294
rs3130968	6:30597294-31597294	ENSG00000204618	RNF39	80352	Liver	21313	3355	3313	1.65252e-08	4.95328e-09	0.548774	0.164356	0.28687	6	30597294
rs3130968	6:30597294-31597294	ENSG00000137343	ATAT1	79969	Spleen	21313	13400	13219	9.72577e-11	1.01114e-10	0.349775	0.363544	0.286681	6	30597294
rs3130968	6:30597294-31597294	ENSG00000204580	DDR1	780	Brain_Cerebellar_Hemisphere	21313	13400	13219	7.77681e-11	1.21234e-10	0.279683	0.435903	0.284414	6	30597294
rs3130968	6:30597294-31597294	ENSG00000240053	LY6G5B	58496	Brain_Caudate_basal_ganglia	21313	13187	13009	9.00538e-11	1.09049e-10	0.323867	0.392081	0.284052	6	30597294
rs3130968	6:30597294-31597294	ENSG00000146112	PPP1R18	107987457	Artery_Coronary	21313	13400	13219	5.09869e-11	1.4874e-10	0.183368	0.534827	0.281805	6	30597294
rs3130968	6:30597294-31597294	ENSG00000228022	HCG20	105375013	Pituitary	21313	13399	13218	8.01682e-11	1.19674e-10	0.288315	0.430293	0.281392	6	30597294
rs3130968	6:30597294-31597294	ENSG00000204655	MOG	4340	Ovary	21313	184	181	0.000389968	6.85091e-06	0.706741	0.0122843	0.280577	6	30597294
rs3130968	6:30597294-31597294	ENSG00000204410	MSH5	4439	Brain_Frontal_Cortex_BA9	21313	12805	12629	5.49047e-11	1.45216e-10	0.197457	0.522147	0.280396	6	30597294
rs3130968	6:30597294-31597294	ENSG00000204655	MOG	4340	Lung	21313	184	181	0.000389231	7.7768e-06	0.705405	0.0139625	0.280236	6	30597294
rs3130968	6:30597294-31597294	ENSG00000204366	ZBTB12	221527	Brain_Cerebellum	21313	11664	11494	9.36107e-11	1.07057e-10	0.336208	0.384387	0.279405	6	30597294
rs3130968	6:30597294-31597294	ENSG00000204308	RNF5	6048	Colon_Sigmoid	21313	8795	8663	9.91834e-11	1.59999e-10	0.275974	0.445061	0.278965	6	30597294
rs3130968	6:30597294-31597294	ENSG00000224389	C4B	721	Adipose_Visceral_Omentum	21313	10889	10733	6.4323e-11	1.36739e-10	0.230743	0.490396	0.278861	6	30597294
rs3130968	6:30597294-31597294	ENSG00000204344	STK19	8859	Liver	21313	11302	11133	9.11927e-11	1.09917e-10	0.327278	0.394361	0.278361	6	30597294
rs3130968	6:30597294-31597294	ENSG00000204623	POLR1HASP	80862	Artery_Aorta	21313	3197	3158	1.60161e-08	6.84279e-09	0.505803	0.215971	0.278227	6	30597294
rs3130968	6:30597294-31597294	ENSG00000234127	TRIM26	7726	Colon_Transverse	21313	5224	5169	5.46117e-10	3.02459e-10	0.464625	0.257195	0.27818	6	30597294
rs3130968	6:30597294-31597294	ENSG00000204574	ABCF1	23	Adrenal_Gland	21313	13296	13115	8.25604e-11	1.18569e-10	0.296768	0.426107	0.277125	6	30597294
rs3130968	6:30597294-31597294	ENSG00000137312	FLOT1	10211	Esophagus_Muscularis	21313	13400	13219	2.6541e-13	2.00958e-10	0.000954514	0.722624	0.276421	6	30597294
rs3130968	6:30597294-31597294	ENSG00000204308	RNF5	6048	Heart_Atrial_Appendage	21313	8795	8663	1.18792e-10	1.41438e-10	0.330534	0.393416	0.27605	6	30597294
rs3130968	6:30597294-31597294	ENSG00000214894	LINC00243	401247	Colon_Transverse	21313	13400	13219	9.04444e-11	1.11046e-10	0.325272	0.399265	0.275463	6	30597294
rs3130968	6:30597294-31597294	ENSG00000196126	HLA-DRB1	3123	Adipose_Visceral_Omentum	21313	40	40	1.20733e-06	1.52659e-08	0.716258	0.00892772	0.274813	6	30597294
rs3130968	6:30597294-31597294	ENSG00000137343	ATAT1	79969	Brain_Amygdala	21313	13383	13204	8.91969e-11	1.12504e-10	0.320785	0.404509	0.274705	6	30597294
rs3130968	6:30597294-31597294	ENSG00000198502	HLA-DRB5	3127	Small_Intestine_Terminal_Ileum	21313	352	349	1.81682e-07	2.72323e-08	0.631291	0.0944955	0.274213	6	30597294
rs3130968	6:30597294-31597294	ENSG00000213676	ATF6B	1388	Esophagus_Gastroesophageal_Junction	21313	9355	9220	1.15173e-10	1.44265e-10	0.322324	0.403612	0.274065	6	30597294
rs3130968	6:30597294-31597294	ENSG00000198502	HLA-DRB5	3127	Pituitary	21313	352	349	1.24311e-07	8.50147e-08	0.431943	0.295273	0.272784	6	30597294
rs3130968	6:30597294-31597294	ENSG00000204308	RNF5	6048	Breast_Mammary_Tissue	21313	8795	8663	1.36316e-10	1.25136e-10	0.379295	0.348059	0.272645	6	30597294
rs3130968	6:30597294-31597294	ENSG00000204287	HLA-DRA	3122	Whole_Blood	21313	1530	1512	1.44653e-09	2.04545e-10	0.638637	0.0901787	0.271185	6	30597294
rs3130968	6:30597294-31597294	ENSG00000214894	LINC00243	401247	Stomach	21313	13400	13219	4.32583e-11	1.59781e-10	0.155573	0.574538	0.269889	6	30597294
rs3130968	6:30597294-31597294	ENSG00000204410	MSH5	4439	Pancreas	21313	12815	12639	9.80063e-11	1.05168e-10	0.352466	0.378122	0.269412	6	30597294
rs3130968	6:30597294-31597294	ENSG00000137312	FLOT1	10211	Testis	21313	13400	13219	8.84381e-11	1.15026e-10	0.318056	0.413583	0.268361	6	30597294
rs3130968	6:30597294-31597294	ENSG00000066379	POLR1H	30834	Pituitary	21313	3203	3164	1.49139e-08	8.27736e-09	0.470995	0.261281	0.267724	6	30597294
rs3130968	6:30597294-31597294	ENSG00000137310	TCF19	6941	Heart_Left_Ventricle	21313	13400	13219	5.87562e-11	1.44906e-10	0.211309	0.521043	0.267648	6	30597294
rs3130968	6:30597294-31597294	ENSG00000213719	CLIC1	1192	Artery_Coronary	21313	12818	12642	9.99368e-11	1.03876e-10	0.359409	0.373477	0.267114	6	30597294
rs3130968	6:30597294-31597294	ENSG00000204644	ZFP57	346171	Uterus	21313	271	267	0.000393022	1.13278e-05	0.712278	0.0204042	0.266914	6	30597294
rs3130968	6:30597294-31597294	ENSG00000146112	PPP1R18	107987457	Esophagus_Gastroesophageal_Junction	21313	13400	13219	3.92592e-11	1.647e-10	0.141191	0.59223	0.266579	6	30597294
rs3130968	6:30597294-31597294	ENSG00000213722	DDAH2	23564	Brain_Cortex	21313	12872	12696	7.8148e-11	1.25817e-10	0.281049	0.452387	0.266564	6	30597294
rs3130968	6:30597294-31597294	ENSG00000146112	PPP1R18	107987457	Colon_Transverse	21313	13400	13219	1.03318e-10	1.00907e-10	0.371571	0.362805	0.265623	6	30597294
rs3130968	6:30597294-31597294	ENSG00000198502	HLA-DRB5	3127	Brain_Putamen_basal_ganglia	21313	352	349	2.01234e-07	1.02669e-08	0.699228	0.0355501	0.265222	6	30597294
rs3130968	6:30597294-31597294	ENSG00000204642	HLA-F	3134	Brain_Cerebellum	21313	464	460	2.07647e-05	5.76141e-05	0.194924	0.540714	0.264283	6	30597294
rs3130968	6:30597294-31597294	ENSG00000137404	NRM	11270	Brain_Frontal_Cortex_BA9	21313	13390	13209	9.90265e-11	1.05683e-10	0.356136	0.379982	0.263882	6	30597294
rs3130968	6:30597294-31597294	ENSG00000204444	APOM	55937	Colon_Transverse	21313	13217	13039	7.5258e-11	1.29576e-10	0.270656	0.465911	0.263433	6	30597294
rs3130968	6:30597294-31597294	ENSG00000204681	GABBR1	2550	Breast_Mammary_Tissue	21313	126	124	0.00143568	2.02652e-05	0.725451	0.0101167	0.262976	6	30597294
rs3130968	6:30597294-31597294	ENSG00000204655	MOG	4340	Small_Intestine_Terminal_Ileum	21313	184	181	0.000392589	1.4212e-05	0.71149	0.0256334	0.26247	6	30597294
rs3130968	6:30597294-31597294	ENSG00000229391	HLA-DRB6	NA	Vagina	21313	154	153	3.96258e-07	1.05504e-08	0.718827	0.0190158	0.262157	6	30597294
rs3130968	6:30597294-31597294	ENSG00000214922	HLA-F-AS1	285830	Muscle_Skeletal	21313	621	616	3.50758e-05	2.35327e-06	0.691592	0.0462767	0.262094	6	30597294
rs3130968	6:30597294-31597294	ENSG00000244355	LY6G6D	110599563	Uterus	21313	12925	12749	9.66014e-11	1.08626e-10	0.347414	0.390563	0.262022	6	30597294
rs3130968	6:30597294-31597294	ENSG00000206337	HCP5	10866	Brain_Frontal_Cortex_BA9	21313	13390	13209	9.64268e-11	1.08806e-10	0.346787	0.391216	0.261997	6	30597294
rs3130968	6:30597294-31597294	ENSG00000166278	C2	717	Brain_Spinal_cord_cervical_c-1	21313	11668	11499	7.4535e-11	1.30988e-10	0.267717	0.470382	0.261901	6	30597294
rs3130968	6:30597294-31597294	ENSG00000204632	HLA-G	3135	Prostate	21313	1390	1382	9.59062e-06	6.53597e-06	0.439146	0.299153	0.261685	6	30597294
rs3130968	6:30597294-31597294	ENSG00000281831	HCP5B	352990	Vagina	21313	1627	1616	8.16286e-08	1.76129e-07	0.233927	0.504619	0.261453	6	30597294
rs3130968	6:30597294-31597294	ENSG00000204618	RNF39	80352	Heart_Left_Ventricle	21313	3355	3313	1.65238e-08	5.72451e-09	0.54873	0.189979	0.261292	6	30597294
rs3130968	6:30597294-31597294	ENSG00000244731	C4A	110384692	Brain_Nucleus_accumbens_basal_ganglia	21313	11228	11059	3.01945e-11	1.75778e-10	0.108364	0.630735	0.260902	6	30597294
rs3130968	6:30597294-31597294	ENSG00000204387	SNHG32	50854	Whole_Blood	21313	11958	11786	8.82166e-11	1.17476e-10	0.317253	0.422375	0.260372	6	30597294
rs3130968	6:30597294-31597294	ENSG00000204613	TRIM10	10107	Colon_Sigmoid	21313	4405	4357	6.33476e-10	2.89916e-10	0.507921	0.232333	0.259747	6	30597294
rs3130968	6:30597294-31597294	ENSG00000204580	DDR1	780	Esophagus_Gastroesophageal_Junction	21313	13400	13219	1.04791e-10	1.01296e-10	0.376869	0.364208	0.258924	6	30597294
rs3130968	6:30597294-31597294	ENSG00000204644	ZFP57	346171	Brain_Amygdala	21313	271	267	0.000398116	1.08734e-05	0.721509	0.0195847	0.258497	6	30597294
rs3130968	6:30597294-31597294	ENSG00000224389	C4B	721	Brain_Hypothalamus	21313	10889	10733	9.05809e-11	1.16254e-10	0.324936	0.416922	0.258142	6	30597294
rs3130968	6:30597294-31597294	ENSG00000204344	STK19	8859	Uterus	21313	11255	11087	8.90615e-11	1.17877e-10	0.319629	0.422938	0.257433	6	30597294
rs3130968	6:30597294-31597294	ENSG00000066379	POLR1H	30834	Artery_Aorta	21313	3204	3165	1.5046e-08	8.49812e-09	0.475166	0.268258	0.256576	6	30597294
rs3130968	6:30597294-31597294	ENSG00000168477	TNXB	7148	Thyroid	21313	9560	9425	1.24048e-10	1.41531e-10	0.347482	0.396335	0.256183	6	30597294
rs3130968	6:30597294-31597294	ENSG00000204536	CCHCR1	54535	Brain_Substantia_nigra	21313	13372	13191	6.23919e-11	1.44617e-10	0.224385	0.520006	0.255609	6	30597294
rs3130968	6:30597294-31597294	ENSG00000204308	RNF5	6048	Brain_Cortex	21313	8795	8663	9.19787e-11	1.75718e-10	0.255927	0.488808	0.255264	6	30597294
rs3130968	6:30597294-31597294	ENSG00000213719	CLIC1	1192	Esophagus_Gastroesophageal_Junction	21313	12818	12642	1.04392e-10	1.02859e-10	0.375432	0.369825	0.254743	6	30597294
rs3130968	6:30597294-31597294	ENSG00000196126	HLA-DRB1	3123	Skin_Sun_Exposed_Lower_leg	21313	40	40	1.24389e-06	1.31341e-08	0.737946	0.00767255	0.25438	6	30597294
rs3130968	6:30597294-31597294	ENSG00000204428	LY6G5C	80741	Brain_Cortex	21313	13121	12944	8.73633e-11	1.20101e-10	0.314191	0.431835	0.253974	6	30597294
rs3130968	6:30597294-31597294	ENSG00000166278	C2	717	Artery_Tibial	21313	11680	11510	9.93868e-11	1.08355e-10	0.356981	0.389091	0.253928	6	30597294
rs3130968	6:30597294-31597294	ENSG00000204388	HSPA1B	3304	Pancreas	21313	12006	11833	1.04865e-10	1.02776e-10	0.377129	0.369518	0.253352	6	30597294
rs3130968	6:30597294-31597294	ENSG00000137312	FLOT1	10211	Uterus	21313	13351	13171	8.90655e-11	1.18788e-10	0.320313	0.427118	0.252569	6	30597294
rs3130968	6:30597294-31597294	ENSG00000240053	LY6G5B	58496	Brain_Cerebellar_Hemisphere	21313	13187	13009	8.82001e-11	1.19656e-10	0.3172	0.430239	0.252561	6	30597294
rs3130968	6:30597294-31597294	ENSG00000204366	ZBTB12	221527	Nerve_Tibial	21313	11664	11494	1.06617e-10	1.01562e-10	0.382921	0.364663	0.252416	6	30597294
rs3130968	6:30597294-31597294	ENSG00000204287	HLA-DRA	3122	Artery_Tibial	21313	1530	1512	1.45586e-09	2.39196e-10	0.642756	0.105486	0.251758	6	30597294
rs3130968	6:30597294-31597294	ENSG00000137337	MDC1	9656	Colon_Sigmoid	21313	13400	13219	9.99808e-11	1.08353e-10	0.359568	0.38959	0.250841	6	30597294
rs3130968	6:30597294-31597294	ENSG00000204356	NELFE	7936	Spleen	21313	11384	11215	9.87325e-11	1.10014e-10	0.354392	0.394782	0.250826	6	30597294
rs3130968	6:30597294-31597294	ENSG00000204655	MOG	4340	Esophagus_Muscularis	21313	184	181	0.000402939	1.04509e-05	0.730248	0.0188227	0.250516	6	30597294
rs3130968	6:30597294-31597294	ENSG00000196230	TUBB	203068	Artery_Tibial	21313	13400	13219	6.52435e-11	1.43212e-10	0.23464	0.514957	0.250403	6	30597294
rs3130968	6:30597294-31597294	ENSG00000241370	RPP21	202658	Pancreas	21313	9366	9246	3.35538e-10	2.75587e-10	0.411688	0.338014	0.250299	6	30597294
rs3130968	6:30597294-31597294	ENSG00000204438	GPANK1	7918	Colon_Sigmoid	21313	13196	13018	2.64596e-11	1.8207e-10	0.0951584	0.654703	0.250139	6	30597294
rs3130968	6:30597294-31597294	ENSG00000204644	ZFP57	346171	Brain_Anterior_cingulate_cortex_BA24	21313	273	269	0.000403603	1.06543e-05	0.731454	0.0191921	0.24894	6	30597294
rs3130968	6:30597294-31597294	ENSG00000204371	EHMT2	10919	Heart_Atrial_Appendage	21313	11681	11511	1.04397e-10	1.05122e-10	0.374976	0.377482	0.247541	6	30597294
rs3130968	6:30597294-31597294	ENSG00000281756	C2-AS1	102060414	Small_Intestine_Terminal_Ileum	21313	11435	11266	1.07669e-10	1.01984e-10	0.386488	0.36598	0.247532	6	30597294
rs3130968	6:30597294-31597294	ENSG00000204642	HLA-F	3134	Brain_Cerebellar_Hemisphere	21313	464	460	7.52332e-05	4.94876e-06	0.706233	0.0463392	0.247348	6	30597294
rs3130968	6:30597294-31597294	ENSG00000204396	VWA7	80737	Breast_Mammary_Tissue	21313	12603	12427	1.08989e-10	1.00601e-10	0.391962	0.361703	0.246335	6	30597294
rs3130968	6:30597294-31597294	ENSG00000204592	HLA-E	3133	Brain_Cerebellum	21313	12548	12373	9.19986e-11	1.19066e-10	0.328768	0.425406	0.245826	6	30597294
rs3130968	6:30597294-31597294	ENSG00000204655	MOG	4340	Brain_Hippocampus	21313	182	179	0.000409246	7.14088e-06	0.741679	0.0128265	0.245078	6	30597294
rs3130968	6:30597294-31597294	ENSG00000204421	LY6G6C	80740	Brain_Cortex	21313	12938	12761	4.80509e-11	1.61988e-10	0.172808	0.58248	0.244711	6	30597294
rs3130968	6:30597294-31597294	ENSG00000227507	LTB	4050	Brain_Caudate_basal_ganglia	21313	13400	13219	1.04728e-10	1.05407e-10	0.37664	0.378997	0.244363	6	30597294
rs3130968	6:30597294-31597294	ENSG00000204632	HLA-G	3135	Artery_Tibial	21313	1390	1382	8.81689e-11	1.65242e-05	4.03718e-06	0.756514	0.243465	6	30597294
rs3130968	6:30597294-31597294	ENSG00000231852	CYP21A2	1589	Brain_Anterior_cingulate_cortex_BA24	21313	10453	10308	9.79174e-11	1.13076e-10	0.351189	0.405448	0.243363	6	30597294
rs3130968	6:30597294-31597294	ENSG00000214894	LINC00243	401247	Cells_EBV-transformed_lymphocytes	21313	13398	13217	8.04963e-11	1.30047e-10	0.289495	0.467612	0.242894	6	30597294
rs3130968	6:30597294-31597294	ENSG00000066379	POLR1H	30834	Colon_Sigmoid	21313	3204	3165	1.82779e-08	5.70224e-09	0.577234	0.179968	0.242798	6	30597294
rs3130968	6:30597294-31597294	ENSG00000213719	CLIC1	1192	Esophagus_Mucosa	21313	12818	12642	9.42426e-11	1.16555e-10	0.33893	0.419087	0.241983	6	30597294
rs3130968	6:30597294-31597294	ENSG00000146112	PPP1R18	107987457	Brain_Frontal_Cortex_BA9	21313	13390	13209	6.75321e-11	1.43374e-10	0.242871	0.515542	0.241587	6	30597294
rs3130968	6:30597294-31597294	ENSG00000244731	C4A	110384692	Thyroid	21313	11228	11059	1.03866e-34	2.11455e-10	3.72762e-25	0.758782	0.241218	6	30597294
rs3130968	6:30597294-31597294	ENSG00000204623	POLR1HASP	80862	Skin_Not_Sun_Exposed_Suprapubic	21313	3197	3158	1.76434e-08	6.41377e-09	0.557195	0.20244	0.240365	6	30597294
rs3130968	6:30597294-31597294	ENSG00000204351	SKIC2	6499	Brain_Caudate_basal_ganglia	21313	11384	11215	7.87407e-11	1.32928e-10	0.282633	0.477035	0.240332	6	30597294
rs3130968	6:30597294-31597294	ENSG00000204642	HLA-F	3134	Brain_Nucleus_accumbens_basal_ganglia	21313	464	460	7.75041e-05	3.44559e-06	0.727551	0.0322319	0.240136	6	30597294
rs3130968	6:30597294-31597294	ENSG00000270604	HCG17	414778	Skin_Not_Sun_Exposed_Suprapubic	21313	5927	5869	3.68864e-10	4.26851e-10	0.352342	0.40762	0.240038	6	30597294
rs3130968	6:30597294-31597294	ENSG00000270604	HCG17	414778	Muscle_Skeletal	21313	5927	5869	2.74637e-10	5.2132e-10	0.262336	0.497858	0.239806	6	30597294
rs3130968	6:30597294-31597294	ENSG00000204301	NOTCH4	4855	Brain_Cerebellum	21313	8026	7901	1.36493e-10	1.40434e-10	0.374755	0.385463	0.239782	6	30597294
rs3130968	6:30597294-31597294	ENSG00000196126	HLA-DRB1	3123	Heart_Atrial_Appendage	21313	40	40	1.27742e-06	5.20685e-09	0.757842	0.00297679	0.23918	6	30597294
rs3130968	6:30597294-31597294	ENSG00000137404	NRM	11270	Pituitary	21313	13399	13218	9.66464e-11	1.1542e-10	0.347577	0.415012	0.237412	6	30597294
rs3130968	6:30597294-31597294	ENSG00000214894	LINC00243	401247	Thyroid	21313	13400	13219	8.61236e-11	1.26002e-10	0.309733	0.453067	0.2372	6	30597294
rs3130968	6:30597294-31597294	ENSG00000204655	MOG	4340	Artery_Coronary	21313	184	181	0.000413471	7.85199e-06	0.749336	0.0141194	0.236123	6	30597294
rs3130968	6:30597294-31597294	ENSG00000213722	DDAH2	23564	Brain_Cerebellum	21313	12872	12696	7.44424e-11	1.3823e-10	0.267722	0.497039	0.235239	6	30597294
rs3130968	6:30597294-31597294	ENSG00000204435	CSNK2B	1460	Cells_Cultured_fibroblasts	21313	13199	13021	1.00202e-10	1.1259e-10	0.360363	0.404833	0.234804	6	30597294
rs3130968	6:30597294-31597294	ENSG00000204642	HLA-F	3134	Brain_Putamen_basal_ganglia	21313	464	460	7.78101e-05	3.74589e-06	0.730423	0.0350536	0.234442	6	30597294
rs3130968	6:30597294-31597294	ENSG00000196301	HLA-DRB9	NA	Minor_Salivary_Gland	21313	1080	1062	2.04811e-08	2.37186e-09	0.6866	0.0794035	0.233996	6	30597294
rs3130968	6:30597294-31597294	ENSG00000198502	HLA-DRB5	3127	Brain_Hypothalamus	21313	352	349	1.99548e-07	2.10316e-08	0.693369	0.0729689	0.233662	6	30597294
rs3130968	6:30597294-31597294	ENSG00000240053	LY6G5B	58496	Adipose_Subcutaneous	21313	13187	13009	8.60895e-13	2.12699e-10	0.0030961	0.764864	0.23204	6	30597294
rs3130968	6:30597294-31597294	ENSG00000204410	MSH5	4439	Brain_Cerebellum	21313	12815	12639	1.06324e-10	1.07295e-10	0.382379	0.385785	0.231836	6	30597294
rs3130968	6:30597294-31597294	ENSG00000204308	RNF5	6048	Brain_Amygdala	21313	8782	8651	1.517e-10	1.24444e-10	0.422099	0.346152	0.231749	6	30597294
rs3130968	6:30597294-31597294	ENSG00000204348	DXO	1797	Brain_Frontal_Cortex_BA9	21313	11285	11116	1.08016e-10	1.06193e-10	0.387656	0.381016	0.231328	6	30597294
rs3130968	6:30597294-31597294	ENSG00000204385	SLC44A4	80736	Colon_Sigmoid	21313	11748	11578	1.09578e-10	1.04552e-10	0.393738	0.375588	0.230673	6	30597294
rs3130968	6:30597294-31597294	ENSG00000229391	HLA-DRB6	NA	Brain_Anterior_cingulate_cortex_BA24	21313	154	153	4.16042e-07	8.53323e-09	0.754716	0.0153717	0.229912	6	30597294
rs3130968	6:30597294-31597294	ENSG00000066379	POLR1H	30834	Cells_Cultured_fibroblasts	21313	3204	3165	1.58566e-08	8.53145e-09	0.500767	0.269323	0.22991	6	30597294
rs3130968	6:30597294-31597294	ENSG00000204619	PPP1R11	6992	Artery_Tibial	21313	3250	3211	1.4626e-08	9.76277e-09	0.461902	0.308209	0.229889	6	30597294
rs3130968	6:30597294-31597294	ENSG00000204655	MOG	4340	Cells_EBV-transformed_lymphocytes	21313	184	181	0.000409461	1.5309e-05	0.742068	0.0276368	0.22987	6	30597294
rs3130968	6:30597294-31597294	ENSG00000137312	FLOT1	10211	Esophagus_Mucosa	21313	13400	13219	4.39476e-11	1.70221e-10	0.158052	0.612097	0.229851	6	30597294
rs3130968	6:30597294-31597294	ENSG00000204290	BTNL2	56244	Testis	21313	2165	2135	1.31667e-09	3.02995e-10	0.627117	0.144206	0.228677	6	30597294
rs3130968	6:30597294-31597294	ENSG00000166278	C2	717	Skin_Not_Sun_Exposed_Suprapubic	21313	11680	11510	1.1442e-10	1.00373e-10	0.410978	0.360432	0.22859	6	30597294
rs3130968	6:30597294-31597294	ENSG00000213719	CLIC1	1192	Spleen	21313	12818	12642	9.98201e-11	1.14748e-10	0.358989	0.412592	0.228419	6	30597294
rs3130968	6:30597294-31597294	ENSG00000241370	RPP21	202658	Esophagus_Gastroesophageal_Junction	21313	9366	9246	3.45509e-10	2.83512e-10	0.423922	0.347747	0.228331	6	30597294
rs3130968	6:30597294-31597294	ENSG00000204599	TRIM39	56658	Skin_Sun_Exposed_Lower_leg	21313	8416	8307	4.38768e-10	3.56913e-10	0.426044	0.346455	0.227501	6	30597294
rs3130968	6:30597294-31597294	ENSG00000204435	CSNK2B	1460	Artery_Aorta	21313	13199	13021	1.03192e-10	1.11667e-10	0.371115	0.401517	0.227368	6	30597294
rs3130968	6:30597294-31597294	ENSG00000204580	DDR1	780	Breast_Mammary_Tissue	21313	13400	13219	1.12194e-10	1.02885e-10	0.403493	0.369933	0.226574	6	30597294
rs3130968	6:30597294-31597294	ENSG00000204438	GPANK1	7918	Cells_EBV-transformed_lymphocytes	21313	13194	13016	9.80086e-11	1.17138e-10	0.352475	0.421192	0.226332	6	30597294
rs3130968	6:30597294-31597294	ENSG00000198502	HLA-DRB5	3127	Brain_Nucleus_accumbens_basal_ganglia	21313	352	349	2.1225e-07	1.06173e-08	0.737505	0.0367861	0.225709	6	30597294
rs3130968	6:30597294-31597294	ENSG00000204618	RNF39	80352	Testis	21313	3355	3313	1.25572e-08	1.07749e-08	0.417005	0.357712	0.225284	6	30597294
rs3130968	6:30597294-31597294	ENSG00000204632	HLA-G	3135	Minor_Salivary_Gland	21313	1382	1374	1.2346e-05	4.58604e-06	0.565313	0.209885	0.224785	6	30597294
rs3130968	6:30597294-31597294	ENSG00000196126	HLA-DRB1	3123	Small_Intestine_Terminal_Ileum	21313	40	40	1.30252e-06	5.22684e-09	0.772733	0.00299565	0.22427	6	30597294
rs3130968	6:30597294-31597294	ENSG00000213719	CLIC1	1192	Ovary	21313	12818	12642	1.06613e-10	1.09128e-10	0.38342	0.39238	0.2242	6	30597294
rs3130968	6:30597294-31597294	ENSG00000204681	GABBR1	2550	Adipose_Subcutaneous	21313	126	124	0.00149778	3.47714e-05	0.756833	0.0174649	0.224169	6	30597294
rs3130968	6:30597294-31597294	ENSG00000204386	NEU1	4758	Esophagus_Mucosa	21313	11816	11644	1.23509e-10	9.2366e-11	0.443936	0.331908	0.224156	6	30597294
rs3130968	6:30597294-31597294	ENSG00000204444	APOM	55937	Whole_Blood	21313	13217	13039	1.25179e-10	9.05858e-11	0.450191	0.325701	0.224108	6	30597294
rs3130968	6:30597294-31597294	ENSG00000204681	GABBR1	2550	Heart_Atrial_Appendage	21313	126	124	0.0015136	2.03004e-05	0.764826	0.010153	0.223487	6	30597294
rs3130968	6:30597294-31597294	ENSG00000213719	CLIC1	1192	Cells_Cultured_fibroblasts	21313	12818	12642	1.15751e-10	1.00232e-10	0.416284	0.360389	0.223328	6	30597294
rs3130968	6:30597294-31597294	ENSG00000204444	APOM	55937	Prostate	21313	13216	13038	1.06572e-10	1.09512e-10	0.383272	0.393768	0.222959	6	30597294
rs3130968	6:30597294-31597294	ENSG00000204420	MPIG6B	80739	Stomach	21313	12933	12756	1.1776e-10	9.84581e-11	0.423508	0.35401	0.222482	6	30597294
rs3130968	6:30597294-31597294	ENSG00000270604	HCG17	414778	Brain_Anterior_cingulate_cortex_BA24	21313	5921	5863	2.43757e-10	5.70492e-10	0.232839	0.544835	0.222326	6	30597294
rs3130968	6:30597294-31597294	ENSG00000204568	MRPS18B	28973	Brain_Anterior_cingulate_cortex_BA24	21313	13379	13198	9.96931e-11	1.16616e-10	0.358534	0.419317	0.222149	6	30597294
rs3130968	6:30597294-31597294	ENSG00000204681	GABBR1	2550	Brain_Cerebellum	21313	126	124	0.0015165	2.01881e-05	0.766289	0.0100969	0.222077	6	30597294
rs3130968	6:30597294-31597294	ENSG00000196126	HLA-DRB1	3123	Brain_Cerebellum	21313	40	40	1.30652e-06	4.94333e-09	0.775107	0.00282849	0.222063	6	30597294
rs3130968	6:30597294-31597294	ENSG00000204580	DDR1	780	Spleen	21313	13400	13219	9.13363e-11	1.25039e-10	0.328479	0.449608	0.221912	6	30597294
rs3130968	6:30597294-31597294	ENSG00000204568	MRPS18B	28973	Brain_Caudate_basal_ganglia	21313	13400	13219	1.1147e-10	1.04993e-10	0.400886	0.377515	0.221599	6	30597294
rs3130968	6:30597294-31597294	ENSG00000228727	SAPCD1	401251	Skin_Sun_Exposed_Lower_leg	21313	12707	12531	7.23428e-11	1.44137e-10	0.260169	0.518284	0.221547	6	30597294
rs3130968	6:30597294-31597294	ENSG00000204348	DXO	1797	Minor_Salivary_Gland	21313	11295	11126	1.0989e-10	1.07123e-10	0.39438	0.384357	0.221263	6	30597294
rs3130968	6:30597294-31597294	ENSG00000204619	PPP1R11	6992	Pancreas	21313	3250	3211	1.76735e-08	7.01372e-09	0.558144	0.221396	0.22046	6	30597294
rs3130968	6:30597294-31597294	ENSG00000204625	HCG9	10255	Thyroid	21313	2134	2122	6.20385e-08	4.18142e-08	0.466095	0.314047	0.219858	6	30597294
rs3130968	6:30597294-31597294	ENSG00000137312	FLOT1	10211	Brain_Hypothalamus	21313	13399	13218	1.03775e-10	1.13343e-10	0.373215	0.407546	0.219239	6	30597294
rs3130968	6:30597294-31597294	ENSG00000206337	HCP5	10866	Prostate	21313	13399	13218	1.07782e-10	1.09535e-10	0.387624	0.393853	0.218523	6	30597294
rs3130968	6:30597294-31597294	ENSG00000066379	POLR1H	30834	Lung	21313	3204	3165	1.59592e-08	8.79926e-09	0.504006	0.277786	0.218208	6	30597294
rs3130968	6:30597294-31597294	ENSG00000204308	RNF5	6048	Esophagus_Gastroesophageal_Junction	21313	8795	8663	1.23618e-10	1.57455e-10	0.343964	0.438012	0.218024	6	30597294
rs3130968	6:30597294-31597294	ENSG00000204544	MUC21	394263	Brain_Cerebellar_Hemisphere	21313	13400	13219	1.11294e-10	1.06179e-10	0.400254	0.381784	0.217962	6	30597294
rs3130968	6:30597294-31597294	ENSG00000204463	BAG6	7917	Ovary	21313	13221	13043	9.5858e-11	1.21667e-10	0.344741	0.437483	0.217776	6	30597294
rs3130968	6:30597294-31597294	ENSG00000213676	ATF6B	1388	Heart_Left_Ventricle	21313	9355	9220	5.14447e-11	2.28112e-10	0.143973	0.638292	0.217735	6	30597294
rs3130968	6:30597294-31597294	ENSG00000204444	APOM	55937	Brain_Caudate_basal_ganglia	21313	13217	13039	1.07722e-10	1.09848e-10	0.387408	0.394977	0.217616	6	30597294
rs3130968	6:30597294-31597294	ENSG00000204616	TRIM31	11074	Skin_Sun_Exposed_Lower_leg	21313	3802	3756	1.81372e-10	8.0638e-10	0.143684	0.638717	0.217599	6	30597294
rs3130968	6:30597294-31597294	ENSG00000204564	C6orf136	221545	Ovary	21313	13400	13219	1.00502e-10	1.17161e-10	0.361444	0.421279	0.217276	6	30597294
rs3130968	6:30597294-31597294	ENSG00000204371	EHMT2	10919	Adipose_Subcutaneous	21313	11681	11511	1.1402e-10	1.03961e-10	0.40954	0.373322	0.217138	6	30597294
rs3130968	6:30597294-31597294	ENSG00000204625	HCG9	10255	Colon_Sigmoid	21313	2134	2122	8.69259e-08	1.73522e-08	0.653073	0.130266	0.216661	6	30597294
rs3130968	6:30597294-31597294	ENSG00000243649	CFB	629	Brain_Spinal_cord_cervical_c-1	21313	11411	11243	9.32724e-11	1.25054e-10	0.33481	0.448804	0.216386	6	30597294
rs3130968	6:30597294-31597294	ENSG00000214922	HLA-F-AS1	285830	Adrenal_Gland	21313	621	616	3.7412e-05	2.39575e-06	0.737655	0.0471363	0.215169	6	30597294
rs3130968	6:30597294-31597294	ENSG00000204623	POLR1HASP	80862	Small_Intestine_Terminal_Ileum	21313	3196	3157	1.92233e-08	5.63309e-09	0.607089	0.177797	0.215114	6	30597294
rs3130968	6:30597294-31597294	ENSG00000281831	HCP5B	352990	Kidney_Cortex	21313	1571	1562	2.36379e-07	3.76509e-08	0.677404	0.107797	0.214798	6	30597294
rs3130968	6:30597294-31597294	ENSG00000137343	ATAT1	79969	Vagina	21313	13386	13206	8.38848e-11	1.34551e-10	0.301681	0.483822	0.214496	6	30597294
rs3130968	6:30597294-31597294	ENSG00000214894	LINC00243	401247	Artery_Aorta	21313	13400	13219	8.3912e-11	1.34691e-10	0.301779	0.484324	0.213897	6	30597294
rs3130968	6:30597294-31597294	ENSG00000204351	SKIC2	6499	Brain_Amygdala	21313	11370	11203	1.08671e-10	1.10429e-10	0.390065	0.396288	0.213647	6	30597294
rs3130968	6:30597294-31597294	ENSG00000198502	HLA-DRB5	3127	Minor_Salivary_Gland	21313	352	349	2.18489e-07	7.86533e-09	0.759185	0.0272295	0.213585	6	30597294
rs3130968	6:30597294-31597294	ENSG00000204304	PBX2	5089	Spleen	21313	8621	8489	1.59549e-10	1.23216e-10	0.44394	0.342744	0.213316	6	30597294
rs3130968	6:30597294-31597294	ENSG00000204315	FKBPL	63943	Prostate	21313	9334	9199	4.63239e-11	2.34847e-10	0.129642	0.657144	0.213214	6	30597294
rs3130968	6:30597294-31597294	ENSG00000204463	BAG6	7917	Brain_Frontal_Cortex_BA9	21313	13211	13033	3.11436e-11	1.87659e-10	0.112004	0.674816	0.21318	6	30597294
rs3130968	6:30597294-31597294	ENSG00000204301	NOTCH4	4855	Heart_Atrial_Appendage	21313	8026	7901	9.84073e-12	2.76773e-10	0.0270187	0.759807	0.213175	6	30597294
rs3130968	6:30597294-31597294	ENSG00000204290	BTNL2	56244	Brain_Cerebellar_Hemisphere	21313	2165	2135	1.36075e-09	2.92138e-10	0.648113	0.139043	0.212844	6	30597294
rs3130968	6:30597294-31597294	ENSG00000204576	PRR3	80742	Whole_Blood	21313	13231	13051	6.21054e-11	1.56965e-10	0.223241	0.564145	0.212614	6	30597294
rs3130968	6:30597294-31597294	ENSG00000204623	POLR1HASP	80862	Brain_Putamen_basal_ganglia	21313	3197	3158	1.8059e-08	6.87792e-09	0.570319	0.217111	0.21257	6	30597294
rs3130968	6:30597294-31597294	ENSG00000204438	GPANK1	7918	Skin_Sun_Exposed_Lower_leg	21313	13196	13018	1.97855e-11	1.99352e-10	0.0711561	0.716868	0.211976	6	30597294
rs3130968	6:30597294-31597294	ENSG00000229391	HLA-DRB6	NA	Ovary	21313	154	153	4.06543e-07	2.81852e-08	0.737484	0.0510298	0.211486	6	30597294
rs3130968	6:30597294-31597294	ENSG00000204610	TRIM15	89870	Skin_Not_Sun_Exposed_Suprapubic	21313	4420	4371	5.36848e-10	4.32268e-10	0.436946	0.351728	0.211327	6	30597294
rs3130968	6:30597294-31597294	ENSG00000204438	GPANK1	7918	Esophagus_Muscularis	21313	13196	13018	8.56202e-11	1.3371e-10	0.307922	0.480795	0.211283	6	30597294
rs3130968	6:30597294-31597294	ENSG00000204642	HLA-F	3134	Adipose_Subcutaneous	21313	464	460	7.94207e-05	4.6219e-06	0.745542	0.0432879	0.211086	6	30597294
rs3130968	6:30597294-31597294	ENSG00000204544	MUC21	394263	Muscle_Skeletal	21313	13400	13219	1.07504e-10	1.11924e-10	0.386624	0.402447	0.210928	6	30597294
rs3130968	6:30597294-31597294	ENSG00000206337	HCP5	10866	Heart_Atrial_Appendage	21313	13400	13219	8.68211e-11	1.32642e-10	0.312241	0.476955	0.210803	6	30597294
rs3130968	6:30597294-31597294	ENSG00000204644	ZFP57	346171	Brain_Caudate_basal_ganglia	21313	273	269	0.00042299	1.2356e-05	0.766588	0.022294	0.210683	6	30597294
rs3130968	6:30597294-31597294	ENSG00000204428	LY6G5C	80741	Stomach	21313	13121	12944	8.19495e-11	1.37595e-10	0.294721	0.494766	0.210513	6	30597294
rs3130968	6:30597294-31597294	ENSG00000213760	ATP6V1G2	534	Brain_Caudate_basal_ganglia	21313	13400	13219	7.47287e-11	1.44822e-10	0.268752	0.52076	0.210488	6	30597294
rs3130968	6:30597294-31597294	ENSG00000198502	HLA-DRB5	3127	Spleen	21313	352	349	1.38512e-07	8.87364e-08	0.48129	0.308234	0.210476	6	30597294
rs3130968	6:30597294-31597294	ENSG00000204469	PRRC2A	7916	Artery_Tibial	21313	13323	13144	1.21377e-10	9.82109e-11	0.436518	0.353129	0.210353	6	30597294
rs3130968	6:30597294-31597294	ENSG00000204301	NOTCH4	4855	Pancreas	21313	8026	7901	2.11042e-11	2.66625e-10	0.0579435	0.731947	0.21011	6	30597294
rs3130968	6:30597294-31597294	ENSG00000234745	HLA-B	3106	Ovary	21313	13400	13219	8.61227e-11	1.33567e-10	0.309729	0.480283	0.209988	6	30597294
rs3130968	6:30597294-31597294	ENSG00000214922	HLA-F-AS1	285830	Adipose_Visceral_Omentum	21313	621	616	3.71734e-05	2.89958e-06	0.732952	0.0570727	0.209936	6	30597294
rs3130968	6:30597294-31597294	ENSG00000240053	LY6G5B	58496	Brain_Cerebellum	21313	13187	13009	7.91891e-11	1.40666e-10	0.284793	0.505813	0.209394	6	30597294
rs3130968	6:30597294-31597294	ENSG00000196126	HLA-DRB1	3123	Ovary	21313	40	40	1.32665e-06	6.30796e-09	0.787045	0.00364405	0.20931	6	30597294
rs3130968	6:30597294-31597294	ENSG00000228727	SAPCD1	401251	Breast_Mammary_Tissue	21313	12707	12531	1.0713e-10	1.12773e-10	0.385277	0.405493	0.20923	6	30597294
rs3130968	6:30597294-31597294	ENSG00000196301	HLA-DRB9	NA	Colon_Transverse	21313	1080	1062	1.55988e-08	7.99368e-09	0.522926	0.267878	0.209196	6	30597294
rs3130968	6:30597294-31597294	ENSG00000204301	NOTCH4	4855	Colon_Transverse	21313	8026	7901	2.16927e-11	2.66388e-10	0.0595594	0.731295	0.209146	6	30597294
rs3130968	6:30597294-31597294	ENSG00000225914	TSBP1-AS1	414764	Adrenal_Gland	21313	7417	7296	1.48321e-10	1.51243e-10	0.391739	0.399359	0.208902	6	30597294
rs3130968	6:30597294-31597294	ENSG00000225914	TSBP1-AS1	414764	Skin_Not_Sun_Exposed_Suprapubic	21313	7417	7296	1.46383e-10	1.53265e-10	0.386621	0.4047	0.208679	6	30597294
rs3130968	6:30597294-31597294	ENSG00000204625	HCG9	10255	Adipose_Visceral_Omentum	21313	2134	2122	8.52151e-08	2.01638e-08	0.64022	0.151393	0.208387	6	30597294
rs3130968	6:30597294-31597294	ENSG00000204623	POLR1HASP	80862	Esophagus_Muscularis	21313	3197	3158	1.03648e-08	1.47065e-08	0.327329	0.464346	0.208325	6	30597294
rs3130968	6:30597294-31597294	ENSG00000204618	RNF39	80352	Brain_Cortex	21313	3355	3313	1.78037e-08	6.04286e-09	0.59123	0.200576	0.208194	6	30597294
rs3130968	6:30597294-31597294	ENSG00000244731	C4A	110384692	Brain_Hippocampus	21313	11227	11058	6.61514e-13	2.20132e-10	0.00237408	0.789935	0.207691	6	30597294
rs3130968	6:30597294-31597294	ENSG00000231852	CYP21A2	1589	Brain_Putamen_basal_ganglia	21313	10472	10327	9.31508e-11	1.27797e-10	0.334094	0.458262	0.207644	6	30597294
rs3130968	6:30597294-31597294	ENSG00000204308	RNF5	6048	Brain_Nucleus_accumbens_basal_ganglia	21313	8795	8663	1.53596e-10	1.31296e-10	0.427376	0.36523	0.207393	6	30597294
rs3130968	6:30597294-31597294	ENSG00000204287	HLA-DRA	3122	Nerve_Tibial	21313	1530	1512	1.60956e-09	1.8668e-10	0.710615	0.0823214	0.207064	6	30597294
rs3130968	6:30597294-31597294	ENSG00000204410	MSH5	4439	Colon_Transverse	21313	12815	12639	7.22932e-11	1.48223e-10	0.259992	0.532988	0.20702	6	30597294
rs3130968	6:30597294-31597294	ENSG00000224389	C4B	721	Brain_Anterior_cingulate_cortex_BA24	21313	10870	10714	1.1436e-10	1.06953e-10	0.410238	0.383577	0.206185	6	30597294
rs3130968	6:30597294-31597294	ENSG00000204655	MOG	4340	Brain_Substantia_nigra	21313	180	177	0.000429208	8.76738e-06	0.777855	0.0157926	0.205914	6	30597294
rs3130968	6:30597294-31597294	ENSG00000204655	MOG	4340	Colon_Transverse	21313	184	181	0.000430913	7.43441e-06	0.780946	0.0133771	0.205238	6	30597294
rs3130968	6:30597294-31597294	ENSG00000214922	HLA-F-AS1	285830	Esophagus_Mucosa	21313	621	616	3.68958e-05	3.41887e-06	0.727478	0.0673139	0.205167	6	30597294
rs3130968	6:30597294-31597294	ENSG00000196126	HLA-DRB1	3123	Adrenal_Gland	21313	40	40	1.33622e-06	4.66662e-09	0.792727	0.00267252	0.2046	6	30597294
rs3130968	6:30597294-31597294	ENSG00000204290	BTNL2	56244	Breast_Mammary_Tissue	21313	2165	2135	1.3766e-09	2.93762e-10	0.65566	0.13982	0.20452	6	30597294
rs3130968	6:30597294-31597294	ENSG00000241404	EGFL8	80864	Esophagus_Gastroesophageal_Junction	21313	8970	8838	1.15298e-10	1.70645e-10	0.320814	0.474719	0.204468	6	30597294
rs3130968	6:30597294-31597294	ENSG00000281831	HCP5B	352990	Heart_Atrial_Appendage	21313	1629	1618	1.60088e-07	1.1759e-07	0.458773	0.336886	0.204341	6	30597294
rs3130968	6:30597294-31597294	ENSG00000206337	HCP5	10866	Skin_Sun_Exposed_Lower_leg	21313	13400	13219	1.00102e-17	2.21486e-10	3.60003e-08	0.796474	0.203526	6	30597294
rs3130968	6:30597294-31597294	ENSG00000204287	HLA-DRA	3122	Skin_Sun_Exposed_Lower_leg	21313	1530	1512	8.56227e-10	9.48247e-10	0.378021	0.418552	0.203427	6	30597294
rs3130968	6:30597294-31597294	ENSG00000204287	HLA-DRA	3122	Artery_Aorta	21313	1530	1512	1.47607e-09	3.28569e-10	0.651678	0.144967	0.203355	6	30597294
rs3130968	6:30597294-31597294	ENSG00000204625	HCG9	10255	Brain_Substantia_nigra	21313	2119	2107	8.81483e-08	1.79078e-08	0.662257	0.134446	0.203297	6	30597294
rs3130968	6:30597294-31597294	ENSG00000204618	RNF39	80352	Artery_Tibial	21313	3355	3313	1.59801e-08	8.02135e-09	0.530672	0.266281	0.203048	6	30597294
rs3130968	6:30597294-31597294	ENSG00000198502	HLA-DRB5	3127	Brain_Spinal_cord_cervical_c-1	21313	352	349	2.13889e-07	1.56941e-08	0.743203	0.0544374	0.20236	6	30597294
rs3130968	6:30597294-31597294	ENSG00000204469	PRRC2A	7916	Pituitary	21313	13322	13143	1.03352e-10	1.18491e-10	0.371691	0.426066	0.202243	6	30597294
rs3130968	6:30597294-31597294	ENSG00000204619	PPP1R11	6992	Adipose_Visceral_Omentum	21313	3250	3211	1.88868e-08	6.3771e-09	0.596462	0.2013	0.202238	6	30597294
rs3130968	6:30597294-31597294	ENSG00000240053	LY6G5B	58496	Uterus	21313	13140	12963	1.04539e-10	1.17357e-10	0.375962	0.421989	0.202049	6	30597294
rs3130968	6:30597294-31597294	ENSG00000204438	GPANK1	7918	Colon_Transverse	21313	13196	13018	1.06887e-10	1.15063e-10	0.384404	0.413739	0.201857	6	30597294
rs3130968	6:30597294-31597294	ENSG00000137331	IER3	8870	Liver	21313	13400	13219	1.08576e-10	1.13378e-10	0.390478	0.407677	0.201844	6	30597294
rs3130968	6:30597294-31597294	ENSG00000204344	STK19	8859	Heart_Left_Ventricle	21313	11302	11133	9.53288e-11	1.271e-10	0.342122	0.456062	0.201816	6	30597294
rs3130968	6:30597294-31597294	ENSG00000204655	MOG	4340	Brain_Cerebellum	21313	184	181	0.000432772	7.71517e-06	0.784316	0.0138878	0.201356	6	30597294
rs3130968	6:30597294-31597294	ENSG00000196126	HLA-DRB1	3123	Brain_Anterior_cingulate_cortex_BA24	21313	40	40	1.34153e-06	6.49125e-09	0.795874	0.00375699	0.200368	6	30597294
rs3130968	6:30597294-31597294	ENSG00000204385	SLC44A4	80736	Whole_Blood	21313	11748	11578	1.2781e-10	9.48264e-11	0.459253	0.340654	0.200094	6	30597294
rs3130968	6:30597294-31597294	ENSG00000221988	PPT2	9374	Lung	21313	9053	8920	1.6386e-10	1.22412e-10	0.457918	0.341997	0.200085	6	30597294
rs3130968	6:30597294-31597294	ENSG00000224389	C4B	721	Breast_Mammary_Tissue	21313	10889	10733	4.99221e-11	1.73151e-10	0.179083	0.621048	0.199869	6	30597294
rs3130968	6:30597294-31597294	ENSG00000196230	TUBB	203068	Heart_Left_Ventricle	21313	13400	13219	1.13308e-10	1.09271e-10	0.407496	0.392909	0.199595	6	30597294
rs3130968	6:30597294-31597294	ENSG00000204564	C6orf136	221545	Brain_Nucleus_accumbens_basal_ganglia	21313	13400	13219	1.04145e-10	1.1846e-10	0.374546	0.425956	0.199498	6	30597294
rs3130968	6:30597294-31597294	ENSG00000168477	TNXB	7148	Testis	21313	9560	9425	1.39032e-10	1.46794e-10	0.389455	0.411105	0.19944	6	30597294
rs3130968	6:30597294-31597294	ENSG00000204655	MOG	4340	Brain_Anterior_cingulate_cortex_BA24	21313	184	181	0.000433873	7.98867e-06	0.78631	0.0143846	0.198863	6	30597294
rs3130968	6:30597294-31597294	ENSG00000204632	HLA-G	3135	Small_Intestine_Terminal_Ileum	21313	1390	1382	1.00503e-05	7.4476e-06	0.460194	0.340925	0.198863	6	30597294
rs3130968	6:30597294-31597294	ENSG00000213760	ATP6V1G2	534	Brain_Frontal_Cortex_BA9	21313	13390	13209	9.70593e-11	1.25814e-10	0.349061	0.452406	0.198533	6	30597294
rs3130968	6:30597294-31597294	ENSG00000221988	PPT2	9374	Liver	21313	9053	8920	1.55577e-10	1.31584e-10	0.434772	0.367629	0.197599	6	30597294
rs3130968	6:30597294-31597294	ENSG00000204290	BTNL2	56244	Prostate	21313	2164	2134	1.40659e-09	2.78493e-10	0.669944	0.132551	0.197505	6	30597294
rs3130968	6:30597294-31597294	ENSG00000240053	LY6G5B	58496	Brain_Nucleus_accumbens_basal_ganglia	21313	13187	13009	9.95673e-11	1.23682e-10	0.358081	0.444736	0.197183	6	30597294
rs3130968	6:30597294-31597294	ENSG00000229391	HLA-DRB6	NA	Brain_Spinal_cord_cervical_c-1	21313	154	153	4.33546e-07	9.14613e-09	0.786468	0.016499	0.197032	6	30597294
rs3130968	6:30597294-31597294	ENSG00000213722	DDAH2	23564	Skin_Sun_Exposed_Lower_leg	21313	12872	12696	1.00472e-10	1.22848e-10	0.361335	0.441736	0.196929	6	30597294
rs3130968	6:30597294-31597294	ENSG00000204428	LY6G5C	80741	Heart_Left_Ventricle	21313	13121	12944	1.16624e-10	1.06762e-10	0.419424	0.383885	0.19669	6	30597294
rs3130968	6:30597294-31597294	ENSG00000206503	HLA-A	3105	Cells_EBV-transformed_lymphocytes	21313	1960	1948	8.85463e-08	3.00769e-08	0.600089	0.203742	0.196168	6	30597294
rs3130968	6:30597294-31597294	ENSG00000213676	ATF6B	1388	Brain_Frontal_Cortex_BA9	21313	9345	9210	1.35606e-10	1.51697e-10	0.379507	0.424449	0.196044	6	30597294
rs3130968	6:30597294-31597294	ENSG00000204619	PPP1R11	6992	Prostate	21313	3250	3211	1.95965e-08	5.86741e-09	0.618874	0.185206	0.19592	6	30597294
rs3130968	6:30597294-31597294	ENSG00000243649	CFB	629	Adipose_Subcutaneous	21313	11423	11254	1.19223e-10	1.04812e-10	0.427962	0.376153	0.195885	6	30597294
rs3130968	6:30597294-31597294	ENSG00000196126	HLA-DRB1	3123	Cells_Cultured_fibroblasts	21313	40	40	1.34882e-06	7.76784e-09	0.800202	0.00451672	0.19528	6	30597294
rs3130968	6:30597294-31597294	ENSG00000204387	SNHG32	50854	Nerve_Tibial	21313	11958	11786	8.82496e-11	1.35665e-10	0.317372	0.487814	0.194814	6	30597294
rs3130968	6:30597294-31597294	ENSG00000204623	POLR1HASP	80862	Cells_EBV-transformed_lymphocytes	21313	3196	3157	1.84392e-08	7.0621e-09	0.582326	0.222936	0.194738	6	30597294
rs3130968	6:30597294-31597294	ENSG00000204642	HLA-F	3134	Small_Intestine_Terminal_Ileum	21313	464	460	8.21169e-05	3.66668e-06	0.770852	0.0343287	0.194733	6	30597294
rs3130968	6:30597294-31597294	ENSG00000204616	TRIM31	11074	Colon_Transverse	21313	3802	3756	7.37286e-10	2.79347e-10	0.584083	0.221209	0.194708	6	30597294
rs3130968	6:30597294-31597294	ENSG00000204386	NEU1	4758	Nerve_Tibial	21313	11816	11644	1.27482e-10	9.65941e-11	0.458217	0.347117	0.194667	6	30597294
rs3130968	6:30597294-31597294	ENSG00000204301	NOTCH4	4855	Brain_Caudate_basal_ganglia	21313	8026	7901	1.48231e-10	1.45164e-10	0.406983	0.398471	0.194546	6	30597294
rs3130968	6:30597294-31597294	ENSG00000204590	GNL1	2794	Brain_Hypothalamus	21313	13229	13049	1.04302e-10	1.198e-10	0.374919	0.430559	0.194522	6	30597294
rs3130968	6:30597294-31597294	ENSG00000226979	LTA	4049	Pituitary	21313	13399	13218	1.06203e-10	1.17789e-10	0.381945	0.423547	0.194508	6	30597294
rs3130968	6:30597294-31597294	ENSG00000281831	HCP5B	352990	Brain_Cortex	21313	1629	1618	1.30829e-07	1.50317e-07	0.374923	0.430679	0.194398	6	30597294
rs3130968	6:30597294-31597294	ENSG00000204424	LY6G6F	259215	Testis	21313	13005	12828	1.18598e-10	1.05432e-10	0.426522	0.379103	0.194375	6	30597294
rs3130968	6:30597294-31597294	ENSG00000204435	CSNK2B	1460	Brain_Nucleus_accumbens_basal_ganglia	21313	13199	13021	1.14563e-10	1.09468e-10	0.412009	0.393618	0.194372	6	30597294
rs3130968	6:30597294-31597294	ENSG00000204498	NFKBIL1	4795	Brain_Hypothalamus	21313	13399	13218	9.34797e-11	1.30605e-10	0.336188	0.469635	0.194177	6	30597294
rs3130968	6:30597294-31597294	ENSG00000213780	GTF2H4	2968	Liver	21313	13400	13219	1.07517e-10	1.16691e-10	0.386671	0.419597	0.193732	6	30597294
rs3130968	6:30597294-31597294	ENSG00000204287	HLA-DRA	3122	Brain_Caudate_basal_ganglia	21313	1530	1512	1.57775e-09	2.49572e-10	0.696572	0.110094	0.193334	6	30597294
rs3130968	6:30597294-31597294	ENSG00000196126	HLA-DRB1	3123	Brain_Putamen_basal_ganglia	21313	40	40	1.35474e-06	5.3118e-09	0.803714	0.00306062	0.193224	6	30597294
rs3130968	6:30597294-31597294	ENSG00000244355	LY6G6D	110599563	Spleen	21313	12972	12795	1.09526e-10	1.14922e-10	0.393895	0.413231	0.192875	6	30597294
rs3130968	6:30597294-31597294	ENSG00000196260	SFTA2	389376	Brain_Substantia_nigra	21313	13372	13191	4.06452e-11	1.83893e-10	0.146175	0.66128	0.192545	6	30597294
rs3130968	6:30597294-31597294	ENSG00000196230	TUBB	203068	Thyroid	21313	13400	13219	1.20043e-10	1.04518e-10	0.431719	0.375818	0.192463	6	30597294
rs3130968	6:30597294-31597294	ENSG00000204644	ZFP57	346171	Testis	21313	273	269	0.000425414	2.0112e-05	0.770981	0.0363589	0.192215	6	30597294
rs3130968	6:30597294-31597294	ENSG00000204304	PBX2	5089	Whole_Blood	21313	8621	8489	1.2386e-10	1.66521e-10	0.344636	0.46325	0.192114	6	30597294
rs3130968	6:30597294-31597294	ENSG00000240053	LY6G5B	58496	Adipose_Visceral_Omentum	21313	13187	13009	3.65597e-12	2.21046e-10	0.0131482	0.794896	0.191955	6	30597294
rs3130968	6:30597294-31597294	ENSG00000240053	LY6G5B	58496	Cells_Cultured_fibroblasts	21313	13187	13009	2.28505e-14	2.24702e-10	8.21787e-05	0.808043	0.191875	6	30597294
rs3130968	6:30597294-31597294	ENSG00000281831	HCP5B	352990	Minor_Salivary_Gland	21313	1621	1610	1.25172e-07	1.56862e-07	0.358711	0.449438	0.191852	6	30597294
rs3130968	6:30597294-31597294	ENSG00000204482	LST1	7940	Testis	21313	13400	13219	1.00214e-10	1.24521e-10	0.360407	0.447756	0.191837	6	30597294
rs3130968	6:30597294-31597294	ENSG00000066379	POLR1H	30834	Cells_EBV-transformed_lymphocytes	21313	3203	3164	1.89202e-08	6.67342e-09	0.597517	0.210663	0.19182	6	30597294
rs3130968	6:30597294-31597294	ENSG00000204599	TRIM39	56658	Adrenal_Gland	21313	8416	8307	4.67824e-10	3.64656e-10	0.454256	0.353991	0.191753	6	30597294
rs3130968	6:30597294-31597294	ENSG00000229776	C4B-AS1	102060414	Liver	21313	10486	10341	1.18511e-10	1.07071e-10	0.42505	0.383934	0.191016	6	30597294
rs3130968	6:30597294-31597294	ENSG00000240053	LY6G5B	58496	Artery_Coronary	21313	13187	13009	1.05059e-10	1.19952e-10	0.377833	0.431323	0.190844	6	30597294
rs3130968	6:30597294-31597294	ENSG00000204287	HLA-DRA	3122	Ovary	21313	1530	1512	1.60226e-09	2.30824e-10	0.70739	0.101818	0.190792	6	30597294
rs3130968	6:30597294-31597294	ENSG00000204308	RNF5	6048	Brain_Spinal_cord_cervical_c-1	21313	8786	8654	1.52694e-10	1.38216e-10	0.424866	0.384492	0.190642	6	30597294
rs3130968	6:30597294-31597294	ENSG00000229391	HLA-DRB6	NA	Brain_Putamen_basal_ganglia	21313	154	153	4.31302e-07	1.50275e-08	0.782397	0.0271711	0.190431	6	30597294
rs3130968	6:30597294-31597294	ENSG00000206337	HCP5	10866	Cells_EBV-transformed_lymphocytes	21313	13398	13217	9.85905e-11	1.26563e-10	0.354568	0.455102	0.190329	6	30597294
rs3130968	6:30597294-31597294	ENSG00000281831	HCP5B	352990	Whole_Blood	21313	1629	1618	9.86822e-18	2.8264e-07	2.82799e-11	0.809885	0.190115	6	30597294
rs3130968	6:30597294-31597294	ENSG00000204616	TRIM31	11074	Adipose_Visceral_Omentum	21313	3802	3756	5.58201e-10	4.64275e-10	0.442211	0.367713	0.190077	6	30597294
rs3130968	6:30597294-31597294	ENSG00000066379	POLR1H	30834	Prostate	21313	3204	3165	1.853e-08	7.12325e-09	0.585192	0.224869	0.189938	6	30597294
rs3130968	6:30597294-31597294	ENSG00000137343	ATAT1	79969	Brain_Anterior_cingulate_cortex_BA24	21313	13379	13198	9.70977e-11	1.28254e-10	0.3492	0.461182	0.189618	6	30597294
rs3130968	6:30597294-31597294	ENSG00000214894	LINC00243	401247	Lung	21313	13400	13219	1.27101e-13	2.25262e-10	0.000457101	0.810058	0.189485	6	30597294
rs3130968	6:30597294-31597294	ENSG00000204569	PPP1R10	5514	Prostate	21313	13399	13218	1.10812e-10	1.14678e-10	0.398523	0.412358	0.189119	6	30597294
rs3130968	6:30597294-31597294	ENSG00000204642	HLA-F	3134	Vagina	21313	462	458	8.26452e-05	3.74595e-06	0.775811	0.0350755	0.189027	6	30597294
rs3130968	6:30597294-31597294	ENSG00000213719	CLIC1	1192	Brain_Frontal_Cortex_BA9	21313	12808	12632	1.14396e-10	1.11158e-10	0.411409	0.399694	0.188897	6	30597294
rs3130968	6:30597294-31597294	ENSG00000137312	FLOT1	10211	Liver	21313	13400	13219	1.00719e-10	1.24909e-10	0.362223	0.449155	0.188622	6	30597294
rs3130968	6:30597294-31597294	ENSG00000204560	DHX16	8449	Brain_Cortex	21313	13400	13219	1.14501e-10	1.11167e-10	0.411788	0.399732	0.188481	6	30597294
rs3130968	6:30597294-31597294	ENSG00000231226	TRIM31-AS1	104533120	Skin_Not_Sun_Exposed_Suprapubic	21313	3700	3654	7.62902e-10	2.66622e-10	0.601668	0.210185	0.188147	6	30597294
rs3130968	6:30597294-31597294	ENSG00000198502	HLA-DRB5	3127	Brain_Frontal_Cortex_BA9	21313	352	349	2.08321e-07	2.53584e-08	0.723853	0.0880246	0.188123	6	30597294
rs3130968	6:30597294-31597294	ENSG00000204308	RNF5	6048	Artery_Aorta	21313	8795	8663	1.55884e-10	1.35935e-10	0.433742	0.378146	0.188112	6	30597294
rs3130968	6:30597294-31597294	ENSG00000270604	HCG17	414778	Brain_Amygdala	21313	5923	5866	5.42955e-10	3.07114e-10	0.518636	0.29327	0.188094	6	30597294
rs3130968	6:30597294-31597294	ENSG00000204613	TRIM10	10107	Lung	21313	4405	4357	6.86112e-10	3.26662e-10	0.550125	0.261829	0.188046	6	30597294
rs3130968	6:30597294-31597294	ENSG00000204625	HCG9	10255	Brain_Putamen_basal_ganglia	21313	2134	2122	8.33365e-08	2.47652e-08	0.626107	0.185973	0.18792	6	30597294
rs3130968	6:30597294-31597294	ENSG00000281831	HCP5B	352990	Brain_Nucleus_accumbens_basal_ganglia	21313	1629	1618	2.28721e-07	5.46941e-08	0.655457	0.156651	0.187892	6	30597294
rs3130968	6:30597294-31597294	ENSG00000240053	LY6G5B	58496	Colon_Sigmoid	21313	13187	13009	9.36609e-11	1.32181e-10	0.336839	0.475304	0.187856	6	30597294
rs3130968	6:30597294-31597294	ENSG00000204619	PPP1R11	6992	Vagina	21313	3246	3208	1.99376e-08	5.78494e-09	0.629647	0.182606	0.187747	6	30597294
rs3130968	6:30597294-31597294	ENSG00000204576	PRR3	80742	Ovary	21313	13231	13051	1.10495e-10	1.15515e-10	0.397179	0.41516	0.187661	6	30597294
rs3130968	6:30597294-31597294	ENSG00000243649	CFB	629	Cells_Cultured_fibroblasts	21313	11423	11254	1.04107e-10	1.22241e-10	0.373703	0.438719	0.187578	6	30597294
rs3130968	6:30597294-31597294	ENSG00000204681	GABBR1	2550	Esophagus_Gastroesophageal_Junction	21313	126	124	0.00158703	1.8046e-05	0.801929	0.00903077	0.187435	6	30597294
rs3130968	6:30597294-31597294	ENSG00000231074	HCG18	414777	Brain_Frontal_Cortex_BA9	21313	8400	8291	4.1349e-10	4.23527e-10	0.401498	0.411157	0.187345	6	30597294
rs3130968	6:30597294-31597294	ENSG00000146112	PPP1R18	107987457	Uterus	21313	13351	13171	9.01023e-11	1.35883e-10	0.324042	0.48862	0.187339	6	30597294
rs3130968	6:30597294-31597294	ENSG00000204385	SLC44A4	80736	Brain_Hypothalamus	21313	11748	11578	1.09122e-10	1.17114e-10	0.392102	0.420743	0.187154	6	30597294
rs3130968	6:30597294-31597294	ENSG00000196230	TUBB	203068	Colon_Sigmoid	21313	13400	13219	1.14386e-10	1.11676e-10	0.411373	0.401564	0.187063	6	30597294
rs3130968	6:30597294-31597294	ENSG00000204301	NOTCH4	4855	Ovary	21313	8026	7901	1.32317e-10	1.63827e-10	0.363288	0.449715	0.186996	6	30597294
rs3130968	6:30597294-31597294	ENSG00000240053	LY6G5B	58496	Small_Intestine_Terminal_Ileum	21313	13186	13008	1.08605e-10	1.175e-10	0.390583	0.422507	0.186911	6	30597294
rs3130968	6:30597294-31597294	ENSG00000204385	SLC44A4	80736	Brain_Cerebellar_Hemisphere	21313	11748	11578	1.1367e-10	1.12704e-10	0.408444	0.404898	0.186659	6	30597294
rs3130968	6:30597294-31597294	ENSG00000214922	HLA-F-AS1	285830	Brain_Hypothalamus	21313	621	616	3.88227e-05	2.43839e-06	0.76547	0.0479904	0.186499	6	30597294
rs3130968	6:30597294-31597294	ENSG00000204472	AIF1	199	Adipose_Subcutaneous	21313	13330	13151	1.11518e-10	1.14772e-10	0.401061	0.412697	0.186242	6	30597294
rs3130968	6:30597294-31597294	ENSG00000204681	GABBR1	2550	Colon_Transverse	21313	126	124	0.00158791	1.99746e-05	0.802377	0.0100059	0.186009	6	30597294
rs3130968	6:30597294-31597294	ENSG00000204394	VARS1	7407	Nerve_Tibial	21313	12431	12255	1.0708e-10	1.19382e-10	0.385094	0.429266	0.185641	6	30597294
rs3130968	6:30597294-31597294	ENSG00000204592	HLA-E	3133	Colon_Transverse	21313	12548	12373	6.92581e-11	1.58704e-10	0.247503	0.567079	0.185419	6	30597294
rs3130968	6:30597294-31597294	ENSG00000272273	IER3-AS1	105379695	Heart_Left_Ventricle	21313	13400	13219	1.13363e-10	1.13174e-10	0.407694	0.406952	0.185354	6	30597294
rs3130968	6:30597294-31597294	ENSG00000204623	POLR1HASP	80862	Uterus	21313	3194	3155	1.92283e-08	6.57447e-09	0.607246	0.207541	0.185213	6	30597294
rs3130968	6:30597294-31597294	ENSG00000204287	HLA-DRA	3122	Vagina	21313	1528	1510	1.61899e-09	2.26967e-10	0.714776	0.100118	0.185106	6	30597294
rs3130968	6:30597294-31597294	ENSG00000204287	HLA-DRA	3122	Adipose_Subcutaneous	21313	1530	1512	1.57378e-09	2.73222e-10	0.694817	0.12054	0.184643	6	30597294
rs3130968	6:30597294-31597294	ENSG00000229391	HLA-DRB6	NA	Cells_EBV-transformed_lymphocytes	21313	154	153	4.34953e-07	1.458e-08	0.789021	0.0263621	0.184616	6	30597294
rs3130968	6:30597294-31597294	ENSG00000204516	MICB	4277	Brain_Nucleus_accumbens_basal_ganglia	21313	13400	13219	1.07936e-10	1.18821e-10	0.388179	0.427258	0.184562	6	30597294
rs3130968	6:30597294-31597294	ENSG00000204580	DDR1	780	Prostate	21313	13399	13218	9.20625e-11	1.34731e-10	0.331091	0.484479	0.18443	6	30597294
rs3130968	6:30597294-31597294	ENSG00000240053	LY6G5B	58496	Liver	21313	13187	13009	8.4911e-11	1.41885e-10	0.305372	0.510205	0.184424	6	30597294
rs3130968	6:30597294-31597294	ENSG00000204444	APOM	55937	Cells_EBV-transformed_lymphocytes	21313	13215	13037	1.14544e-10	1.12297e-10	0.411942	0.403798	0.184261	6	30597294
rs3130968	6:30597294-31597294	ENSG00000241370	RPP21	202658	Adrenal_Gland	21313	9366	9246	3.45393e-10	3.19566e-10	0.423779	0.392005	0.184216	6	30597294
rs3130968	6:30597294-31597294	ENSG00000204613	TRIM10	10107	Skin_Not_Sun_Exposed_Suprapubic	21313	4405	4357	7.3238e-10	2.85267e-10	0.587222	0.228641	0.184137	6	30597294
rs3130968	6:30597294-31597294	ENSG00000204655	MOG	4340	Brain_Amygdala	21313	183	180	0.000442354	7.70376e-06	0.80168	0.0138752	0.183995	6	30597294
rs3130968	6:30597294-31597294	ENSG00000204564	C6orf136	221545	Muscle_Skeletal	21313	13400	13219	1.17712e-10	1.09242e-10	0.423337	0.392809	0.183854	6	30597294
rs3130968	6:30597294-31597294	ENSG00000204290	BTNL2	56244	Small_Intestine_Terminal_Ileum	21313	2165	2135	1.39329e-09	3.20577e-10	0.663611	0.152602	0.183787	6	30597294
rs3130968	6:30597294-31597294	ENSG00000206503	HLA-A	3105	Brain_Spinal_cord_cervical_c-1	21313	1958	1946	1.01331e-07	1.91814e-08	0.68673	0.129909	0.183362	6	30597294
rs3130968	6:30597294-31597294	ENSG00000204599	TRIM39	56658	Small_Intestine_Terminal_Ileum	21313	8415	8306	4.43167e-10	3.9813e-10	0.430315	0.386498	0.183187	6	30597294
rs3130968	6:30597294-31597294	ENSG00000204444	APOM	55937	Brain_Spinal_cord_cervical_c-1	21313	13203	13026	1.12002e-10	1.1517e-10	0.402801	0.414128	0.183071	6	30597294
rs3130968	6:30597294-31597294	ENSG00000204623	POLR1HASP	80862	Esophagus_Mucosa	21313	3197	3158	1.94998e-08	6.37157e-09	0.615822	0.201134	0.183044	6	30597294
rs3130968	6:30597294-31597294	ENSG00000206503	HLA-A	3105	Prostate	21313	1961	1949	9.42213e-08	2.6344e-08	0.63855	0.178451	0.183	6	30597294
rs3130968	6:30597294-31597294	ENSG00000206337	HCP5	10866	Adipose_Subcutaneous	21313	13400	13219	3.39891e-11	1.93273e-10	0.122237	0.695018	0.182744	6	30597294
rs3130968	6:30597294-31597294	ENSG00000214922	HLA-F-AS1	285830	Brain_Putamen_basal_ganglia	21313	621	616	3.91693e-05	2.28593e-06	0.772304	0.0449862	0.182669	6	30597294
rs3130968	6:30597294-31597294	ENSG00000196126	HLA-DRB1	3123	Nerve_Tibial	21313	40	40	1.37316e-06	4.89274e-09	0.814641	0.00281702	0.18254	6	30597294
rs3130968	6:30597294-31597294	ENSG00000204356	NELFE	7936	Lung	21313	11384	11215	1.26376e-10	1.01389e-10	0.453616	0.363851	0.182533	6	30597294
rs3130968	6:30597294-31597294	ENSG00000204590	GNL1	2794	Skin_Sun_Exposed_Lower_leg	21313	13230	13050	1.10569e-10	1.16899e-10	0.397446	0.420135	0.18242	6	30597294
rs3130968	6:30597294-31597294	ENSG00000204569	PPP1R10	5514	Cells_EBV-transformed_lymphocytes	21313	13398	13217	1.15987e-10	1.11371e-10	0.417134	0.400469	0.182397	6	30597294
rs3130968	6:30597294-31597294	ENSG00000204564	C6orf136	221545	Esophagus_Mucosa	21313	13400	13219	1.15786e-10	1.11635e-10	0.416408	0.401416	0.182175	6	30597294
rs3130968	6:30597294-31597294	ENSG00000229391	HLA-DRB6	NA	Small_Intestine_Terminal_Ileum	21313	154	153	3.89082e-07	6.181e-08	0.70581	0.11204	0.18215	6	30597294
rs3130968	6:30597294-31597294	ENSG00000270604	HCG17	414778	Liver	21313	5927	5869	5.13622e-10	3.42727e-10	0.490617	0.32729	0.182093	6	30597294
rs3130968	6:30597294-31597294	ENSG00000137312	FLOT1	10211	Brain_Hippocampus	21313	13397	13216	6.96039e-11	1.57867e-10	0.250322	0.567684	0.181995	6	30597294
rs3130968	6:30597294-31597294	ENSG00000066379	POLR1H	30834	Artery_Tibial	21313	3204	3165	1.96039e-08	6.30587e-09	0.619109	0.19906	0.181831	6	30597294
rs3130968	6:30597294-31597294	ENSG00000204410	MSH5	4439	Heart_Atrial_Appendage	21313	12815	12639	1.18116e-10	1.09415e-10	0.424788	0.39343	0.181783	6	30597294
rs3130968	6:30597294-31597294	ENSG00000204475	NCR3	259197	Artery_Coronary	21313	13400	13219	1.11099e-10	1.16453e-10	0.399555	0.418746	0.181698	6	30597294
rs3130968	6:30597294-31597294	ENSG00000204681	GABBR1	2550	Prostate	21313	126	124	0.00159764	1.91826e-05	0.807292	0.00960787	0.181483	6	30597294
rs3130968	6:30597294-31597294	ENSG00000229391	HLA-DRB6	NA	Brain_Hypothalamus	21313	154	153	4.44242e-07	7.08706e-09	0.805873	0.0127711	0.181356	6	30597294
rs3130968	6:30597294-31597294	ENSG00000204618	RNF39	80352	Esophagus_Muscularis	21313	3355	3313	1.78602e-08	6.79461e-09	0.593106	0.225553	0.181341	6	30597294
rs3130968	6:30597294-31597294	ENSG00000204623	POLR1HASP	80862	Spleen	21313	3197	3158	1.9911e-08	6.01974e-09	0.628806	0.190024	0.18117	6	30597294
rs3130968	6:30597294-31597294	ENSG00000204623	POLR1HASP	80862	Cells_Cultured_fibroblasts	21313	3197	3158	1.97373e-08	6.19524e-09	0.623323	0.195566	0.181111	6	30597294
rs3130968	6:30597294-31597294	ENSG00000204290	BTNL2	56244	Uterus	21313	2165	2135	1.42718e-09	2.92368e-10	0.679754	0.139167	0.181079	6	30597294
rs3130968	6:30597294-31597294	ENSG00000270604	HCG17	414778	Brain_Substantia_nigra	21313	5902	5844	5.28584e-10	3.28917e-10	0.504908	0.3141	0.180992	6	30597294
rs3130968	6:30597294-31597294	ENSG00000204444	APOM	55937	Adipose_Subcutaneous	21313	13217	13039	1.22038e-10	1.05718e-10	0.438894	0.380135	0.180971	6	30597294
rs3130968	6:30597294-31597294	ENSG00000137404	NRM	11270	Heart_Atrial_Appendage	21313	13400	13219	1.03436e-10	1.24372e-10	0.371995	0.447225	0.180781	6	30597294
rs3130968	6:30597294-31597294	ENSG00000204463	BAG6	7917	Uterus	21313	13174	12997	1.12917e-10	1.15e-10	0.406092	0.413518	0.180389	6	30597294
rs3130968	6:30597294-31597294	ENSG00000204642	HLA-F	3134	Whole_Blood	21313	464	460	7.77165e-05	9.62377e-06	0.729544	0.0902563	0.180112	6	30597294
rs3130968	6:30597294-31597294	ENSG00000204387	SNHG32	50854	Muscle_Skeletal	21313	11958	11786	1.24851e-10	1.03171e-10	0.449001	0.370963	0.180036	6	30597294
rs3130968	6:30597294-31597294	ENSG00000198502	HLA-DRB5	3127	Vagina	21313	351	348	1.31702e-07	1.04373e-07	0.457625	0.36258	0.179795	6	30597294
rs3130968	6:30597294-31597294	ENSG00000281831	HCP5B	352990	Artery_Tibial	21313	1629	1618	1.70001e-12	2.86348e-07	4.87181e-06	0.820518	0.179476	6	30597294
rs3130968	6:30597294-31597294	ENSG00000204389	HSPA1A	3303	Cells_Cultured_fibroblasts	21313	12140	11966	1.22311e-10	1.05888e-10	0.439872	0.380737	0.179391	6	30597294
rs3130968	6:30597294-31597294	ENSG00000204592	HLA-E	3133	Small_Intestine_Terminal_Ileum	21313	12547	12372	1.106e-10	1.19051e-10	0.395242	0.425378	0.17938	6	30597294
rs3130968	6:30597294-31597294	ENSG00000204428	LY6G5C	80741	Breast_Mammary_Tissue	21313	13121	12944	1.07337e-10	1.20862e-10	0.386024	0.434601	0.179375	6	30597294
rs3130968	6:30597294-31597294	ENSG00000204619	PPP1R11	6992	Ovary	21313	3250	3211	1.97964e-08	6.19403e-09	0.625187	0.195529	0.179284	6	30597294
rs3130968	6:30597294-31597294	ENSG00000196301	HLA-DRB9	NA	Adipose_Subcutaneous	21313	1080	1062	1.67267e-08	7.76354e-09	0.56074	0.260177	0.179083	6	30597294
rs3130968	6:30597294-31597294	ENSG00000226979	LTA	4049	Brain_Anterior_cingulate_cortex_BA24	21313	13379	13198	1.04752e-10	1.23572e-10	0.376726	0.444348	0.178926	6	30597294
rs3130968	6:30597294-31597294	ENSG00000229391	HLA-DRB6	NA	Minor_Salivary_Gland	21313	154	153	4.06007e-07	4.68374e-08	0.736513	0.0848809	0.178606	6	30597294
rs3130968	6:30597294-31597294	ENSG00000214922	HLA-F-AS1	285830	Brain_Substantia_nigra	21313	613	608	3.93851e-05	2.2786e-06	0.776558	0.0448435	0.178557	6	30597294
rs3130968	6:30597294-31597294	ENSG00000204301	NOTCH4	4855	Stomach	21313	8026	7901	3.16439e-11	2.67583e-10	0.0868812	0.734589	0.17853	6	30597294
rs3130968	6:30597294-31597294	ENSG00000204387	SNHG32	50854	Brain_Putamen_basal_ganglia	21313	11958	11786	1.04121e-10	1.24325e-10	0.374451	0.447039	0.178511	6	30597294
rs3130968	6:30597294-31597294	ENSG00000196126	HLA-DRB1	3123	Uterus	21313	40	40	1.37979e-06	5.29541e-09	0.818572	0.00305786	0.178369	6	30597294
rs3130968	6:30597294-31597294	ENSG00000204498	NFKBIL1	4795	Artery_Aorta	21313	13400	13219	1.16052e-10	1.12471e-10	0.417366	0.404426	0.178208	6	30597294
rs3130968	6:30597294-31597294	ENSG00000204574	ABCF1	23	Cells_EBV-transformed_lymphocytes	21313	13294	13113	1.01675e-10	1.26986e-10	0.365478	0.456394	0.178127	6	30597294
rs3130968	6:30597294-31597294	ENSG00000204410	MSH5	4439	Brain_Amygdala	21313	12801	12627	9.11424e-11	1.37443e-10	0.327781	0.494228	0.177991	6	30597294
rs3130968	6:30597294-31597294	ENSG00000204310	AGPAT1	10554	Brain_Caudate_basal_ganglia	21313	8797	8665	1.48762e-10	1.46704e-10	0.413924	0.408114	0.177962	6	30597294
rs3130968	6:30597294-31597294	ENSG00000204618	RNF39	80352	Brain_Substantia_nigra	21313	3340	3298	1.62908e-08	8.46801e-09	0.540989	0.281125	0.177886	6	30597294
rs3130968	6:30597294-31597294	ENSG00000204536	CCHCR1	54535	Vagina	21313	13386	13206	2.26005e-11	2.06036e-10	0.0812798	0.74092	0.1778	6	30597294
rs3130968	6:30597294-31597294	ENSG00000204516	MICB	4277	Small_Intestine_Terminal_Ileum	21313	13399	13218	1.07518e-10	1.21136e-10	0.386674	0.435587	0.177739	6	30597294
rs3130968	6:30597294-31597294	ENSG00000204301	NOTCH4	4855	Testis	21313	8026	7901	1.74308e-10	1.25216e-10	0.47858	0.343709	0.177712	6	30597294
rs3130968	6:30597294-31597294	ENSG00000204642	HLA-F	3134	Cells_Cultured_fibroblasts	21313	464	460	7.64088e-05	1.11914e-05	0.717269	0.104973	0.177671	6	30597294
rs3130968	6:30597294-31597294	ENSG00000204351	SKIC2	6499	Whole_Blood	21313	11384	11215	1.41033e-11	2.15057e-10	0.0506225	0.771855	0.177523	6	30597294
rs3130968	6:30597294-31597294	ENSG00000066379	POLR1H	30834	Small_Intestine_Terminal_Ileum	21313	3203	3164	2.00749e-08	5.99516e-09	0.633983	0.18925	0.176768	6	30597294
rs3130968	6:30597294-31597294	ENSG00000221988	PPT2	9374	Esophagus_Gastroesophageal_Junction	21313	9053	8920	1.29252e-10	1.65395e-10	0.361205	0.462125	0.17667	6	30597294
rs3130968	6:30597294-31597294	ENSG00000204681	GABBR1	2550	Kidney_Cortex	21313	121	119	0.00160702	1.94522e-05	0.812031	0.0097464	0.176596	6	30597294
rs3130968	6:30597294-31597294	ENSG00000196301	HLA-DRB9	NA	Artery_Aorta	21313	1080	1062	1.82513e-08	6.31582e-09	0.611849	0.211646	0.176505	6	30597294
rs3130968	6:30597294-31597294	ENSG00000204371	EHMT2	10919	Brain_Nucleus_accumbens_basal_ganglia	21313	11681	11511	6.9739e-11	1.59736e-10	0.250491	0.573676	0.175834	6	30597294
rs3130968	6:30597294-31597294	ENSG00000204681	GABBR1	2550	Brain_Spinal_cord_cervical_c-1	21313	125	123	0.00160952	1.88629e-05	0.813295	0.00944909	0.175628	6	30597294
rs3130968	6:30597294-31597294	ENSG00000204681	GABBR1	2550	Ovary	21313	126	124	0.00160801	2.04795e-05	0.812532	0.010266	0.175573	6	30597294
rs3130968	6:30597294-31597294	ENSG00000204616	TRIM31	11074	Vagina	21313	3798	3753	7.66213e-10	2.7464e-10	0.606998	0.217489	0.175512	6	30597294
rs3130968	6:30597294-31597294	ENSG00000204394	VARS1	7407	Liver	21313	12431	12255	1.21076e-10	1.08251e-10	0.435429	0.389241	0.175329	6	30597294
rs3130968	6:30597294-31597294	ENSG00000204287	HLA-DRA	3122	Stomach	21313	1530	1512	1.66209e-09	2.06119e-10	0.733805	0.0909186	0.175277	6	30597294
rs3130968	6:30597294-31597294	ENSG00000198502	HLA-DRB5	3127	Kidney_Cortex	21313	337	334	2.11347e-07	2.60452e-08	0.73437	0.0904171	0.175213	6	30597294
rs3130968	6:30597294-31597294	ENSG00000281831	HCP5B	352990	Brain_Anterior_cingulate_cortex_BA24	21313	1627	1616	2.44204e-07	4.3679e-08	0.699827	0.125091	0.175082	6	30597294
rs3130968	6:30597294-31597294	ENSG00000206503	HLA-A	3105	Skin_Not_Sun_Exposed_Suprapubic	21313	1961	1949	3.88426e-10	1.21348e-07	0.00263241	0.822309	0.175059	6	30597294
rs3130968	6:30597294-31597294	ENSG00000234127	TRIM26	7726	Brain_Putamen_basal_ganglia	21313	5224	5169	6.1401e-10	3.55849e-10	0.522388	0.302667	0.174945	6	30597294
rs3130968	6:30597294-31597294	ENSG00000204469	PRRC2A	7916	Prostate	21313	13322	13143	1.21011e-10	1.0843e-10	0.435199	0.389894	0.174907	6	30597294
rs3130968	6:30597294-31597294	ENSG00000213719	CLIC1	1192	Prostate	21313	12817	12641	1.15885e-10	1.13724e-10	0.416762	0.408929	0.174308	6	30597294
rs3130968	6:30597294-31597294	ENSG00000213676	ATF6B	1388	Brain_Cerebellar_Hemisphere	21313	9355	9220	1.33199e-10	1.61885e-10	0.372772	0.45297	0.174258	6	30597294
rs3130968	6:30597294-31597294	ENSG00000204642	HLA-F	3134	Colon_Sigmoid	21313	464	460	8.44024e-05	3.56149e-06	0.792307	0.0333509	0.174254	6	30597294
rs3130968	6:30597294-31597294	ENSG00000213722	DDAH2	23564	Prostate	21313	12871	12695	9.40227e-11	1.35615e-10	0.33814	0.487656	0.174204	6	30597294
rs3130968	6:30597294-31597294	ENSG00000204642	HLA-F	3134	Muscle_Skeletal	21313	464	460	8.4182e-05	3.80712e-06	0.790238	0.0356567	0.174018	6	30597294
rs3130968	6:30597294-31597294	ENSG00000204371	EHMT2	10919	Minor_Salivary_Gland	21313	11681	11511	9.27882e-11	1.37238e-10	0.333279	0.492868	0.173853	6	30597294
rs3130968	6:30597294-31597294	ENSG00000204642	HLA-F	3134	Brain_Hippocampus	21313	462	458	8.38272e-05	4.19182e-06	0.786907	0.0392682	0.173737	6	30597294
rs3130968	6:30597294-31597294	ENSG00000204438	GPANK1	7918	Brain_Frontal_Cortex_BA9	21313	13186	13008	9.27951e-11	1.37175e-10	0.333726	0.493272	0.173002	6	30597294
rs3130968	6:30597294-31597294	ENSG00000146112	PPP1R18	107987457	Brain_Cortex	21313	13400	13219	9.01012e-11	1.39886e-10	0.324038	0.50302	0.172942	6	30597294
rs3130968	6:30597294-31597294	ENSG00000213722	DDAH2	23564	Pancreas	21313	12872	12696	9.48464e-11	1.35347e-10	0.341102	0.486695	0.172203	6	30597294
rs3130968	6:30597294-31597294	ENSG00000204385	SLC44A4	80736	Skin_Sun_Exposed_Lower_leg	21313	11748	11578	7.49499e-11	1.55528e-10	0.269313	0.558782	0.171905	6	30597294
rs3130968	6:30597294-31597294	ENSG00000227507	LTB	4050	Brain_Hippocampus	21313	13397	13216	1.20112e-10	1.10189e-10	0.431967	0.396222	0.171811	6	30597294
rs3130968	6:30597294-31597294	ENSG00000196126	HLA-DRB1	3123	Brain_Spinal_cord_cervical_c-1	21313	40	40	1.39078e-06	5.35959e-09	0.825091	0.00309902	0.171809	6	30597294
rs3130968	6:30597294-31597294	ENSG00000204619	PPP1R11	6992	Pituitary	21313	3249	3210	2.05906e-08	5.64441e-09	0.650268	0.178175	0.171556	6	30597294
rs3130968	6:30597294-31597294	ENSG00000224389	C4B	721	Colon_Transverse	21313	10889	10733	8.28626e-11	1.48123e-10	0.297249	0.53128	0.171471	6	30597294
rs3130968	6:30597294-31597294	ENSG00000196126	HLA-DRB1	3123	Liver	21313	40	40	1.38928e-06	7.61752e-09	0.824202	0.00443876	0.171358	6	30597294
rs3130968	6:30597294-31597294	ENSG00000214922	HLA-F-AS1	285830	Brain_Spinal_cord_cervical_c-1	21313	620	615	3.96924e-05	2.338e-06	0.782618	0.0460181	0.171322	6	30597294
rs3130968	6:30597294-31597294	ENSG00000270604	HCG17	414778	Esophagus_Muscularis	21313	5927	5869	5.08104e-10	3.59604e-10	0.485346	0.343417	0.171238	6	30597294
rs3130968	6:30597294-31597294	ENSG00000229391	HLA-DRB6	NA	Brain_Frontal_Cortex_BA9	21313	154	153	4.24121e-07	3.28219e-08	0.769371	0.0594598	0.171168	6	30597294
rs3130968	6:30597294-31597294	ENSG00000270604	HCG17	414778	Thyroid	21313	5927	5869	1.64899e-11	8.51359e-10	0.0157513	0.813146	0.171103	6	30597294
rs3130968	6:30597294-31597294	ENSG00000204287	HLA-DRA	3122	Brain_Cerebellum	21313	1530	1512	1.60867e-09	2.69366e-10	0.71022	0.118844	0.170936	6	30597294
rs3130968	6:30597294-31597294	ENSG00000213654	GPSM3	63940	Kidney_Cortex	21313	8448	8317	1.47233e-10	1.50782e-10	0.409671	0.419467	0.170862	6	30597294
rs3130968	6:30597294-31597294	ENSG00000137312	FLOT1	10211	Breast_Mammary_Tissue	21313	13400	13219	3.81757e-13	2.30206e-10	0.00137294	0.827846	0.170781	6	30597294
rs3130968	6:30597294-31597294	ENSG00000224389	C4B	721	Brain_Caudate_basal_ganglia	21313	10889	10733	1.05676e-10	1.25516e-10	0.379085	0.450184	0.170732	6	30597294
rs3130968	6:30597294-31597294	ENSG00000204410	MSH5	4439	Esophagus_Gastroesophageal_Junction	21313	12815	12639	1.04739e-10	1.25902e-10	0.376679	0.452727	0.170594	6	30597294
rs3130968	6:30597294-31597294	ENSG00000066379	POLR1H	30834	Brain_Hippocampus	21313	3202	3163	1.80835e-08	8.18435e-09	0.571092	0.258389	0.170519	6	30597294
rs3130968	6:30597294-31597294	ENSG00000204351	SKIC2	6499	Brain_Frontal_Cortex_BA9	21313	11374	11205	9.5431e-11	1.35751e-10	0.342541	0.487197	0.170262	6	30597294
rs3130968	6:30597294-31597294	ENSG00000224389	C4B	721	Heart_Left_Ventricle	21313	10889	10733	8.99944e-11	1.41339e-10	0.322833	0.506944	0.170224	6	30597294
rs3130968	6:30597294-31597294	ENSG00000204568	MRPS18B	28973	Adipose_Visceral_Omentum	21313	13400	13219	1.14428e-10	1.1633e-10	0.411526	0.418307	0.170167	6	30597294
rs3130968	6:30597294-31597294	ENSG00000204344	STK19	8859	Brain_Cortex	21313	11302	11133	1.09686e-10	1.21566e-10	0.393649	0.436212	0.170139	6	30597294
rs3130968	6:30597294-31597294	ENSG00000196126	HLA-DRB1	3123	Brain_Amygdala	21313	39	39	1.39383e-06	5.34301e-09	0.826901	0.00309002	0.170007	6	30597294
rs3130968	6:30597294-31597294	ENSG00000146112	PPP1R18	107987457	Lung	21313	13400	13219	5.00624e-12	2.25854e-10	0.0180043	0.812194	0.169801	6	30597294
rs3130968	6:30597294-31597294	ENSG00000204619	PPP1R11	6992	Brain_Hypothalamus	21313	3249	3210	1.97608e-08	6.53194e-09	0.624064	0.206205	0.169731	6	30597294
rs3130968	6:30597294-31597294	ENSG00000224389	C4B	721	Brain_Nucleus_accumbens_basal_ganglia	21313	10889	10733	9.98142e-11	1.31702e-10	0.358058	0.472375	0.169566	6	30597294
rs3130968	6:30597294-31597294	ENSG00000272273	IER3-AS1	105379695	Testis	21313	13400	13219	1.22559e-10	1.08374e-10	0.440767	0.389695	0.169538	6	30597294
rs3130968	6:30597294-31597294	ENSG00000204366	ZBTB12	221527	Skin_Sun_Exposed_Lower_leg	21313	11664	11494	4.51562e-11	1.8611e-10	0.162181	0.668354	0.169465	6	30597294
rs3130968	6:30597294-31597294	ENSG00000204304	PBX2	5089	Brain_Spinal_cord_cervical_c-1	21313	8612	8480	1.61586e-10	1.36945e-10	0.449607	0.380966	0.169427	6	30597294
rs3130968	6:30597294-31597294	ENSG00000166278	C2	717	Muscle_Skeletal	21313	11680	11510	1.24996e-10	1.06268e-10	0.448963	0.381627	0.16941	6	30597294
rs3130968	6:30597294-31597294	ENSG00000204438	GPANK1	7918	Brain_Cortex	21313	13196	13018	1.17489e-10	1.13532e-10	0.422533	0.408242	0.169225	6	30597294
rs3130968	6:30597294-31597294	ENSG00000204655	MOG	4340	Brain_Cortex	21313	184	181	0.00045004	8.16997e-06	0.81561	0.0147271	0.169205	6	30597294
rs3130968	6:30597294-31597294	ENSG00000204681	GABBR1	2550	Brain_Hippocampus	21313	124	122	0.00162303	1.81799e-05	0.820123	0.00910703	0.169129	6	30597294
rs3130968	6:30597294-31597294	ENSG00000204592	HLA-E	3133	Vagina	21313	12535	12361	1.02034e-10	1.30531e-10	0.364631	0.466407	0.168962	6	30597294
rs3130968	6:30597294-31597294	ENSG00000224389	C4B	721	Brain_Putamen_basal_ganglia	21313	10889	10733	8.62129e-11	1.45559e-10	0.309267	0.522086	0.168647	6	30597294
rs3130968	6:30597294-31597294	ENSG00000196126	HLA-DRB1	3123	Kidney_Cortex	21313	40	40	1.3961e-06	5.56955e-09	0.828251	0.00322512	0.168522	6	30597294
rs3130968	6:30597294-31597294	ENSG00000214922	HLA-F-AS1	285830	Brain_Cerebellar_Hemisphere	21313	621	616	3.89469e-05	3.23425e-06	0.767919	0.063691	0.168348	6	30597294
rs3130968	6:30597294-31597294	ENSG00000204610	TRIM15	89870	Small_Intestine_Terminal_Ileum	21313	4419	4370	7.14038e-10	3.08151e-10	0.581162	0.250728	0.168111	6	30597294
rs3130968	6:30597294-31597294	ENSG00000196301	HLA-DRB9	NA	Kidney_Cortex	21313	1059	1041	2.24307e-08	2.38845e-09	0.751956	0.0799906	0.168053	6	30597294
rs3130968	6:30597294-31597294	ENSG00000204681	GABBR1	2550	Colon_Sigmoid	21313	126	124	0.00162366	1.98601e-05	0.820441	0.00995656	0.167959	6	30597294
rs3130968	6:30597294-31597294	ENSG00000204642	HLA-F	3134	Brain_Hypothalamus	21313	464	460	8.49816e-05	3.67588e-06	0.797743	0.0344277	0.16774	6	30597294
rs3130968	6:30597294-31597294	ENSG00000229391	HLA-DRB6	NA	Brain_Hippocampus	21313	154	153	4.4794e-07	1.10078e-08	0.81258	0.0198899	0.16753	6	30597294
rs3130968	6:30597294-31597294	ENSG00000240053	LY6G5B	58496	Brain_Hippocampus	21313	13186	13008	9.13955e-11	1.40168e-10	0.328692	0.504037	0.167271	6	30597294
rs3130968	6:30597294-31597294	ENSG00000204420	MPIG6B	80739	Spleen	21313	12933	12756	1.20881e-10	1.10692e-10	0.434733	0.398027	0.16724	6	30597294
rs3130968	6:30597294-31597294	ENSG00000204576	PRR3	80742	Testis	21313	13231	13051	1.20043e-10	1.117e-10	0.431503	0.401454	0.167043	6	30597294
rs3130968	6:30597294-31597294	ENSG00000229391	HLA-DRB6	NA	Brain_Cerebellar_Hemisphere	21313	154	153	4.49832e-07	9.66152e-09	0.816011	0.0174482	0.16654	6	30597294
rs3130968	6:30597294-31597294	ENSG00000204287	HLA-DRA	3122	Brain_Anterior_cingulate_cortex_BA24	21313	1525	1507	1.62291e-09	2.65422e-10	0.71651	0.117105	0.166385	6	30597294
rs3130968	6:30597294-31597294	ENSG00000234127	TRIM26	7726	Cells_EBV-transformed_lymphocytes	21313	5223	5168	6.5078e-10	3.29161e-10	0.553671	0.279965	0.166364	6	30597294
rs3130968	6:30597294-31597294	ENSG00000204618	RNF39	80352	Pituitary	21313	3354	3312	1.77738e-08	7.33206e-09	0.590239	0.243407	0.166354	6	30597294
rs3130968	6:30597294-31597294	ENSG00000228789	HCG22	285834	Brain_Spinal_cord_cervical_c-1	21313	13385	13205	9.41822e-11	1.37701e-10	0.338714	0.495168	0.166118	6	30597294
rs3130968	6:30597294-31597294	ENSG00000196126	HLA-DRB1	3123	Breast_Mammary_Tissue	21313	40	40	1.39986e-06	5.9892e-09	0.830477	0.00347524	0.166046	6	30597294
rs3130968	6:30597294-31597294	ENSG00000229391	HLA-DRB6	NA	Adrenal_Gland	21313	154	153	4.50588e-07	9.23064e-09	0.817384	0.0166669	0.165949	6	30597294
rs3130968	6:30597294-31597294	ENSG00000204681	GABBR1	2550	Skin_Sun_Exposed_Lower_leg	21313	126	124	0.00162785	1.99038e-05	0.822555	0.00997967	0.165818	6	30597294
rs3130968	6:30597294-31597294	ENSG00000241404	EGFL8	80864	Pituitary	21313	8970	8838	1.48542e-10	1.51348e-10	0.413312	0.421044	0.165645	6	30597294
rs3130968	6:30597294-31597294	ENSG00000214922	HLA-F-AS1	285830	Ovary	21313	621	616	3.97239e-05	2.59706e-06	0.783239	0.0511288	0.16559	6	30597294
rs3130968	6:30597294-31597294	ENSG00000198502	HLA-DRB5	3127	Brain_Caudate_basal_ganglia	21313	352	349	1.91153e-07	4.90085e-08	0.664199	0.170212	0.165589	6	30597294
rs3130968	6:30597294-31597294	ENSG00000234127	TRIM26	7726	Small_Intestine_Terminal_Ileum	21313	5223	5168	6.51966e-10	3.29296e-10	0.55468	0.280081	0.165239	6	30597294
rs3130968	6:30597294-31597294	ENSG00000204569	PPP1R10	5514	Brain_Frontal_Cortex_BA9	21313	13390	13209	1.21988e-10	1.1023e-10	0.438713	0.396369	0.164918	6	30597294
rs3130968	6:30597294-31597294	ENSG00000166278	C2	717	Colon_Transverse	21313	11680	11510	1.00014e-10	1.32592e-10	0.359232	0.47618	0.164588	6	30597294
rs3130968	6:30597294-31597294	ENSG00000214922	HLA-F-AS1	285830	Uterus	21313	619	614	3.99408e-05	2.43425e-06	0.787516	0.047919	0.164523	6	30597294
rs3130968	6:30597294-31597294	ENSG00000204642	HLA-F	3134	Pituitary	21313	463	459	8.53259e-05	3.6867e-06	0.800976	0.0345309	0.164404	6	30597294
rs3130968	6:30597294-31597294	ENSG00000204498	NFKBIL1	4795	Esophagus_Gastroesophageal_Junction	21313	13400	13219	1.14765e-10	1.17615e-10	0.412737	0.422929	0.164334	6	30597294
rs3130968	6:30597294-31597294	ENSG00000204568	MRPS18B	28973	Breast_Mammary_Tissue	21313	13400	13219	1.19427e-10	1.12966e-10	0.429504	0.406211	0.164285	6	30597294
rs3130968	6:30597294-31597294	ENSG00000204421	LY6G6C	80740	Vagina	21313	12926	12750	1.06319e-10	1.26125e-10	0.382361	0.453531	0.164108	6	30597294
rs3130968	6:30597294-31597294	ENSG00000213780	GTF2H4	2968	Small_Intestine_Terminal_Ileum	21313	13399	13218	1.17497e-10	1.14951e-10	0.422564	0.413351	0.164085	6	30597294
rs3130968	6:30597294-31597294	ENSG00000213719	CLIC1	1192	Liver	21313	12818	12642	1.155e-10	1.16992e-10	0.415379	0.420686	0.163935	6	30597294
rs3130968	6:30597294-31597294	ENSG00000204463	BAG6	7917	Brain_Hypothalamus	21313	13220	13042	1.03321e-10	1.29171e-10	0.371582	0.46449	0.163928	6	30597294
rs3130968	6:30597294-31597294	ENSG00000221988	PPT2	9374	Adipose_Visceral_Omentum	21313	9053	8920	1.37127e-10	1.62145e-10	0.383212	0.453049	0.163739	6	30597294
rs3130968	6:30597294-31597294	ENSG00000066379	POLR1H	30834	Vagina	21313	3200	3162	1.97624e-08	6.72087e-09	0.624115	0.212174	0.16371	6	30597294
rs3130968	6:30597294-31597294	ENSG00000204428	LY6G5C	80741	Minor_Salivary_Gland	21313	13114	12937	1.15698e-10	1.16948e-10	0.416093	0.420531	0.163376	6	30597294
rs3130968	6:30597294-31597294	ENSG00000204642	HLA-F	3134	Kidney_Cortex	21313	454	450	8.53855e-05	3.74399e-06	0.801535	0.0350692	0.163307	6	30597294
rs3130968	6:30597294-31597294	ENSG00000225914	TSBP1-AS1	414764	Cells_EBV-transformed_lymphocytes	21313	7416	7295	1.7539e-10	1.41429e-10	0.463235	0.37346	0.163306	6	30597294
rs3130968	6:30597294-31597294	ENSG00000204351	SKIC2	6499	Brain_Nucleus_accumbens_basal_ganglia	21313	11384	11215	6.32923e-11	1.69859e-10	0.227182	0.609626	0.163192	6	30597294
rs3130968	6:30597294-31597294	ENSG00000166278	C2	717	Spleen	21313	11680	11510	1.19473e-10	1.13538e-10	0.429125	0.407742	0.163132	6	30597294
rs3130968	6:30597294-31597294	ENSG00000204618	RNF39	80352	Prostate	21313	3355	3313	1.87089e-08	6.49729e-09	0.621291	0.215688	0.163021	6	30597294
rs3130968	6:30597294-31597294	ENSG00000198502	HLA-DRB5	3127	Uterus	21313	352	349	2.28153e-07	1.27721e-08	0.792764	0.0443028	0.162933	6	30597294
rs3130968	6:30597294-31597294	ENSG00000204644	ZFP57	346171	Brain_Nucleus_accumbens_basal_ganglia	21313	273	269	0.00045058	1.12246e-05	0.81659	0.0202661	0.162682	6	30597294
rs3130968	6:30597294-31597294	ENSG00000204632	HLA-G	3135	Kidney_Cortex	21313	1338	1331	1.60315e-05	2.25722e-06	0.734067	0.10328	0.162635	6	30597294
rs3130968	6:30597294-31597294	ENSG00000204681	GABBR1	2550	Brain_Anterior_cingulate_cortex_BA24	21313	126	124	0.00163484	1.96311e-05	0.826087	0.00984347	0.162415	6	30597294
rs3130968	6:30597294-31597294	ENSG00000204681	GABBR1	2550	Brain_Substantia_nigra	21313	123	121	0.00163521	1.92869e-05	0.826276	0.00966953	0.1624	6	30597294
rs3130968	6:30597294-31597294	ENSG00000213719	CLIC1	1192	Brain_Caudate_basal_ganglia	21313	12818	12642	1.16398e-10	1.16553e-10	0.41861	0.419106	0.162284	6	30597294
rs3130968	6:30597294-31597294	ENSG00000213719	CLIC1	1192	Heart_Left_Ventricle	21313	12818	12642	1.06501e-10	1.26466e-10	0.383018	0.454756	0.162226	6	30597294
rs3130968	6:30597294-31597294	ENSG00000204410	MSH5	4439	Uterus	21313	12768	12593	1.18834e-10	1.14193e-10	0.427369	0.410619	0.162012	6	30597294
rs3130968	6:30597294-31597294	ENSG00000146112	PPP1R18	107987457	Skin_Not_Sun_Exposed_Suprapubic	21313	13400	13219	1.16838e-10	1.16319e-10	0.420193	0.418269	0.161539	6	30597294
rs3130968	6:30597294-31597294	ENSG00000196126	HLA-DRB1	3123	Brain_Cortex	21313	40	40	1.40734e-06	6.20882e-09	0.834916	0.00360768	0.161475	6	30597294
rs3130968	6:30597294-31597294	ENSG00000240053	LY6G5B	58496	Adrenal_Gland	21313	13187	13009	6.23692e-11	1.7085e-10	0.224303	0.614382	0.161315	6	30597294
rs3130968	6:30597294-31597294	ENSG00000204655	MOG	4340	Pituitary	21313	183	180	0.000453355	9.20419e-06	0.821618	0.0166051	0.161314	6	30597294
rs3130968	6:30597294-31597294	ENSG00000204356	NELFE	7936	Ovary	21313	11384	11215	1.02291e-10	1.31475e-10	0.367163	0.471851	0.160986	6	30597294
rs3130968	6:30597294-31597294	ENSG00000204388	HSPA1B	3304	Adipose_Subcutaneous	21313	12006	11833	1.31714e-10	1.01619e-10	0.473686	0.365394	0.16092	6	30597294
rs3130968	6:30597294-31597294	ENSG00000196126	HLA-DRB1	3123	Cells_EBV-transformed_lymphocytes	21313	40	40	1.40908e-06	5.44204e-09	0.835951	0.00315305	0.160895	6	30597294
rs3130968	6:30597294-31597294	ENSG00000196126	HLA-DRB1	3123	Brain_Hippocampus	21313	40	40	1.40893e-06	5.68841e-09	0.835858	0.00329923	0.160841	6	30597294
rs3130968	6:30597294-31597294	ENSG00000213722	DDAH2	23564	Brain_Cerebellar_Hemisphere	21313	12872	12696	1.09311e-10	1.24076e-10	0.393121	0.446163	0.160716	6	30597294
rs3130968	6:30597294-31597294	ENSG00000204308	RNF5	6048	Minor_Salivary_Gland	21313	8795	8663	1.42988e-10	1.5889e-10	0.397858	0.44203	0.160111	6	30597294
rs3130968	6:30597294-31597294	ENSG00000270604	HCG17	414778	Brain_Cerebellum	21313	5927	5869	5.2363e-10	3.56022e-10	0.500176	0.340001	0.159823	6	30597294
rs3130968	6:30597294-31597294	ENSG00000196126	HLA-DRB1	3123	Vagina	21313	40	40	1.4109e-06	5.51279e-09	0.837026	0.00319555	0.159777	6	30597294
rs3130968	6:30597294-31597294	ENSG00000204632	HLA-G	3135	Whole_Blood	21313	1390	1382	7.77495e-12	1.83528e-05	3.56008e-07	0.840286	0.159696	6	30597294
rs3130968	6:30597294-31597294	ENSG00000196126	HLA-DRB1	3123	Testis	21313	40	40	1.35747e-06	5.98393e-08	0.805328	0.0354255	0.159245	6	30597294
rs3130968	6:30597294-31597294	ENSG00000204290	BTNL2	56244	Spleen	21313	2165	2135	1.36123e-09	4.04482e-10	0.648341	0.192576	0.159082	6	30597294
rs3130968	6:30597294-31597294	ENSG00000204655	MOG	4340	Vagina	21313	182	179	0.000455759	8.09652e-06	0.825975	0.0145988	0.158963	6	30597294
rs3130968	6:30597294-31597294	ENSG00000214922	HLA-F-AS1	285830	Kidney_Cortex	21313	610	605	4.01885e-05	2.47126e-06	0.7924	0.0486515	0.158905	6	30597294
rs3130968	6:30597294-31597294	ENSG00000198502	HLA-DRB5	3127	Brain_Hippocampus	21313	352	349	2.29696e-07	1.24314e-08	0.798126	0.0431209	0.158753	6	30597294
rs3130968	6:30597294-31597294	ENSG00000204564	C6orf136	221545	Uterus	21313	13351	13171	1.15648e-10	1.18295e-10	0.415915	0.425376	0.158709	6	30597294
rs3130968	6:30597294-31597294	ENSG00000204287	HLA-DRA	3122	Esophagus_Muscularis	21313	1530	1512	1.69691e-09	2.08889e-10	0.749178	0.0921493	0.158673	6	30597294
rs3130968	6:30597294-31597294	ENSG00000204444	APOM	55937	Brain_Anterior_cingulate_cortex_BA24	21313	13196	13018	1.0813e-10	1.25823e-10	0.388877	0.45245	0.158672	6	30597294
rs3130968	6:30597294-31597294	ENSG00000204301	NOTCH4	4855	Cells_EBV-transformed_lymphocytes	21313	8025	7900	9.95562e-11	2.06916e-10	0.273341	0.568034	0.158625	6	30597294
rs3130968	6:30597294-31597294	ENSG00000281831	HCP5B	352990	Brain_Cerebellar_Hemisphere	21313	1629	1618	2.42438e-07	5.11869e-08	0.694766	0.146614	0.158619	6	30597294
rs3130968	6:30597294-31597294	ENSG00000241404	EGFL8	80864	Colon_Transverse	21313	8970	8838	1.53317e-10	1.49119e-10	0.426598	0.414843	0.158559	6	30597294
rs3130968	6:30597294-31597294	ENSG00000137312	FLOT1	10211	Brain_Substantia_nigra	21313	13372	13191	1.12624e-10	1.21406e-10	0.405039	0.436565	0.158396	6	30597294
rs3130968	6:30597294-31597294	ENSG00000137312	FLOT1	10211	Skin_Sun_Exposed_Lower_leg	21313	13400	13219	1.06251e-12	2.32992e-10	0.00382117	0.837872	0.158307	6	30597294
rs3130968	6:30597294-31597294	ENSG00000204314	PRRT1	100507547	Lung	21313	9053	8920	1.46321e-10	1.54912e-10	0.408904	0.432839	0.158257	6	30597294
rs3130968	6:30597294-31597294	ENSG00000204568	MRPS18B	28973	Colon_Transverse	21313	13400	13219	1.25114e-10	1.08998e-10	0.449955	0.391943	0.158102	6	30597294
rs3130968	6:30597294-31597294	ENSG00000243649	CFB	629	Thyroid	21313	11423	11254	1.07708e-10	1.26849e-10	0.386627	0.455272	0.158101	6	30597294
rs3130968	6:30597294-31597294	ENSG00000204642	HLA-F	3134	Colon_Transverse	21313	464	460	8.5585e-05	4.11005e-06	0.803408	0.038508	0.157995	6	30597294
rs3130968	6:30597294-31597294	ENSG00000204410	MSH5	4439	Brain_Caudate_basal_ganglia	21313	12815	12639	1.12795e-10	1.21365e-10	0.405652	0.436416	0.157932	6	30597294
rs3130968	6:30597294-31597294	ENSG00000204371	EHMT2	10919	Brain_Cerebellar_Hemisphere	21313	11681	11511	1.05972e-10	1.28494e-10	0.380632	0.461466	0.157902	6	30597294
rs3130968	6:30597294-31597294	ENSG00000204625	HCG9	10255	Kidney_Cortex	21313	2072	2062	9.21154e-08	1.9982e-08	0.692062	0.150051	0.157887	6	30597294
rs3130968	6:30597294-31597294	ENSG00000240053	LY6G5B	58496	Esophagus_Gastroesophageal_Junction	21313	13187	13009	3.27074e-12	2.30929e-10	0.0117628	0.83045	0.157788	6	30597294
rs3130968	6:30597294-31597294	ENSG00000204625	HCG9	10255	Adrenal_Gland	21313	2134	2122	9.20964e-08	2.00384e-08	0.691919	0.150474	0.157606	6	30597294
rs3130968	6:30597294-31597294	ENSG00000229391	HLA-DRB6	NA	Kidney_Cortex	21313	153	152	4.57077e-07	7.34255e-09	0.829155	0.0132457	0.157599	6	30597294
rs3130968	6:30597294-31597294	ENSG00000196126	HLA-DRB1	3123	Prostate	21313	40	40	1.41499e-06	5.25045e-09	0.839456	0.00304098	0.157502	6	30597294
rs3130968	6:30597294-31597294	ENSG00000137404	NRM	11270	Cells_EBV-transformed_lymphocytes	21313	13398	13217	9.48037e-11	1.39489e-10	0.34095	0.5016	0.15745	6	30597294
rs3130968	6:30597294-31597294	ENSG00000214894	LINC00243	401247	Uterus	21313	13351	13171	9.36729e-11	1.40625e-10	0.336883	0.505685	0.157432	6	30597294
rs3130968	6:30597294-31597294	ENSG00000204463	BAG6	7917	Brain_Anterior_cingulate_cortex_BA24	21313	13200	13022	1.01219e-10	1.33131e-10	0.36402	0.478731	0.157249	6	30597294
rs3130968	6:30597294-31597294	ENSG00000204623	POLR1HASP	80862	Ovary	21313	3197	3158	1.94002e-08	7.28902e-09	0.612675	0.23012	0.157204	6	30597294
rs3130968	6:30597294-31597294	ENSG00000214922	HLA-F-AS1	285830	Brain_Nucleus_accumbens_basal_ganglia	21313	621	616	4.04446e-05	2.30482e-06	0.79745	0.0453705	0.157136	6	30597294
rs3130968	6:30597294-31597294	ENSG00000204619	PPP1R11	6992	Brain_Nucleus_accumbens_basal_ganglia	21313	3250	3211	2.04173e-08	6.27647e-09	0.644796	0.198143	0.157061	6	30597294
rs3130968	6:30597294-31597294	ENSG00000204348	DXO	1797	Muscle_Skeletal	21313	11295	11126	1.1017e-10	1.24745e-10	0.395385	0.447628	0.156988	6	30597294
rs3130968	6:30597294-31597294	ENSG00000225914	TSBP1-AS1	414764	Ovary	21313	7417	7296	1.69685e-10	1.49538e-10	0.448166	0.39488	0.156954	6	30597294
rs3130968	6:30597294-31597294	ENSG00000204315	FKBPL	63943	Brain_Cerebellum	21313	9335	9200	1.64275e-10	1.36997e-10	0.459741	0.383327	0.156932	6	30597294
rs3130968	6:30597294-31597294	ENSG00000214922	HLA-F-AS1	285830	Small_Intestine_Terminal_Ileum	21313	621	616	4.01043e-05	2.65908e-06	0.790739	0.0523556	0.156863	6	30597294
rs3130968	6:30597294-31597294	ENSG00000231074	HCG18	414777	Heart_Atrial_Appendage	21313	8408	8299	3.96193e-10	4.72235e-10	0.384704	0.458466	0.15683	6	30597294
rs3130968	6:30597294-31597294	ENSG00000204428	LY6G5C	80741	Esophagus_Gastroesophageal_Junction	21313	13121	12944	1.04477e-10	1.30068e-10	0.37574	0.467718	0.156542	6	30597294
rs3130968	6:30597294-31597294	ENSG00000204428	LY6G5C	80741	Liver	21313	13121	12944	1.16184e-10	1.18363e-10	0.41784	0.425621	0.156539	6	30597294
rs3130968	6:30597294-31597294	ENSG00000204644	ZFP57	346171	Brain_Hippocampus	21313	271	267	0.000452484	1.27114e-05	0.820041	0.0229636	0.156531	6	30597294
rs3130968	6:30597294-31597294	ENSG00000204301	NOTCH4	4855	Breast_Mammary_Tissue	21313	8026	7901	4.65446e-12	3.02583e-10	0.0127792	0.830697	0.156524	6	30597294
rs3130968	6:30597294-31597294	ENSG00000204599	TRIM39	56658	Thyroid	21313	8416	8307	5.37793e-10	3.30974e-10	0.522197	0.321302	0.156501	6	30597294
rs3130968	6:30597294-31597294	ENSG00000214922	HLA-F-AS1	285830	Brain_Cortex	21313	621	616	3.94799e-05	3.30963e-06	0.778429	0.0651829	0.156346	6	30597294
rs3130968	6:30597294-31597294	ENSG00000137404	NRM	11270	Esophagus_Muscularis	21313	13400	13219	3.56854e-11	1.98922e-10	0.128338	0.715344	0.156318	6	30597294
rs3130968	6:30597294-31597294	ENSG00000204301	NOTCH4	4855	Liver	21313	8026	7901	1.30991e-10	1.76442e-10	0.359649	0.484364	0.155987	6	30597294
rs3130968	6:30597294-31597294	ENSG00000229391	HLA-DRB6	NA	Brain_Amygdala	21313	153	152	4.5632e-07	9.10441e-09	0.827781	0.0164427	0.155776	6	30597294
rs3130968	6:30597294-31597294	ENSG00000204625	HCG9	10255	Pituitary	21313	2133	2121	8.81496e-08	2.42459e-08	0.662267	0.182086	0.155647	6	30597294
rs3130968	6:30597294-31597294	ENSG00000214922	HLA-F-AS1	285830	Pancreas	21313	621	616	3.89376e-05	3.88943e-06	0.767737	0.0766152	0.155605	6	30597294
rs3130968	6:30597294-31597294	ENSG00000204396	VWA7	80737	Artery_Coronary	21313	12603	12427	8.83157e-11	1.46495e-10	0.317613	0.526789	0.155597	6	30597294
rs3130968	6:30597294-31597294	ENSG00000204290	BTNL2	56244	Brain_Hippocampus	21313	2165	2135	1.47117e-09	3.01909e-10	0.700702	0.143723	0.155575	6	30597294
rs3130968	6:30597294-31597294	ENSG00000204619	PPP1R11	6992	Brain_Spinal_cord_cervical_c-1	21313	3244	3206	1.99118e-08	6.83588e-09	0.628832	0.21581	0.155357	6	30597294
rs3130968	6:30597294-31597294	ENSG00000204438	GPANK1	7918	Esophagus_Mucosa	21313	13196	13018	1.05991e-10	1.28886e-10	0.381184	0.463465	0.155351	6	30597294
rs3130968	6:30597294-31597294	ENSG00000241370	RPP21	202658	Brain_Hypothalamus	21313	9365	9245	3.34276e-10	3.54273e-10	0.410139	0.434602	0.155258	6	30597294
rs3130968	6:30597294-31597294	ENSG00000204592	HLA-E	3133	Artery_Coronary	21313	12548	12373	3.93097e-11	1.97094e-10	0.140478	0.704283	0.155239	6	30597294
rs3130968	6:30597294-31597294	ENSG00000204681	GABBR1	2550	Heart_Left_Ventricle	21313	126	124	0.00164822	2.05054e-05	0.83285	0.0102886	0.155193	6	30597294
rs3130968	6:30597294-31597294	ENSG00000231226	TRIM31-AS1	104533120	Skin_Sun_Exposed_Lower_leg	21313	3700	3654	7.82739e-10	2.88557e-10	0.617312	0.227499	0.155188	6	30597294
rs3130968	6:30597294-31597294	ENSG00000206503	HLA-A	3105	Uterus	21313	1959	1947	1.03517e-07	2.11533e-08	0.70155	0.143286	0.155164	6	30597294
rs3130968	6:30597294-31597294	ENSG00000204390	HSPA1L	3305	Skin_Not_Sun_Exposed_Suprapubic	21313	12155	11981	1.34436e-10	1.00522e-10	0.483477	0.36145	0.155073	6	30597294
rs3130968	6:30597294-31597294	ENSG00000204463	BAG6	7917	Esophagus_Mucosa	21313	13221	13043	9.26967e-11	1.42299e-10	0.333372	0.511706	0.154922	6	30597294
rs3130968	6:30597294-31597294	ENSG00000228727	SAPCD1	401251	Artery_Coronary	21313	12707	12531	1.23947e-10	1.11134e-10	0.445755	0.39962	0.154625	6	30597294
rs3130968	6:30597294-31597294	ENSG00000198563	DDX39B	7919	Vagina	21313	13386	13206	1.14064e-10	1.21034e-10	0.410215	0.435229	0.154556	6	30597294
rs3130968	6:30597294-31597294	ENSG00000204348	DXO	1797	Esophagus_Mucosa	21313	11295	11126	7.31384e-11	1.62488e-10	0.262483	0.583082	0.154435	6	30597294
rs3130968	6:30597294-31597294	ENSG00000204410	MSH5	4439	Whole_Blood	21313	12815	12639	1.03314e-10	1.3182e-10	0.371553	0.474017	0.154431	6	30597294
rs3130968	6:30597294-31597294	ENSG00000204655	MOG	4340	Brain_Spinal_cord_cervical_c-1	21313	183	180	0.000458207	8.1816e-06	0.83041	0.0147551	0.154368	6	30597294
rs3130968	6:30597294-31597294	ENSG00000204681	GABBR1	2550	Small_Intestine_Terminal_Ileum	21313	126	124	0.00165127	1.91033e-05	0.834394	0.00958054	0.154356	6	30597294
rs3130968	6:30597294-31597294	ENSG00000204642	HLA-F	3134	Heart_Atrial_Appendage	21313	464	460	8.63528e-05	3.74979e-06	0.810616	0.0351279	0.154166	6	30597294
rs3130968	6:30597294-31597294	ENSG00000204642	HLA-F	3134	Brain_Anterior_cingulate_cortex_BA24	21313	464	460	8.63114e-05	3.79278e-06	0.810227	0.0355315	0.154152	6	30597294
rs3130968	6:30597294-31597294	ENSG00000198502	HLA-DRB5	3127	Brain_Substantia_nigra	21313	352	349	2.26896e-07	1.65734e-08	0.788397	0.0575152	0.154088	6	30597294
rs3130968	6:30597294-31597294	ENSG00000204344	STK19	8859	Stomach	21313	11302	11133	9.96853e-11	1.36081e-10	0.357757	0.488311	0.153932	6	30597294
rs3130968	6:30597294-31597294	ENSG00000204619	PPP1R11	6992	Cells_Cultured_fibroblasts	21313	3250	3211	2.02745e-08	6.51889e-09	0.640285	0.2058	0.153914	6	30597294
rs3130968	6:30597294-31597294	ENSG00000204623	POLR1HASP	80862	Brain_Amygdala	21313	3193	3155	2.0107e-08	6.68736e-09	0.634997	0.211121	0.153882	6	30597294
rs3130968	6:30597294-31597294	ENSG00000204469	PRRC2A	7916	Thyroid	21313	13323	13144	6.02441e-11	1.75053e-10	0.21666	0.6295	0.15384	6	30597294
rs3130968	6:30597294-31597294	ENSG00000204576	PRR3	80742	Cells_Cultured_fibroblasts	21313	13231	13051	1.16838e-10	1.18609e-10	0.41998	0.426292	0.153729	6	30597294
rs3130968	6:30597294-31597294	ENSG00000137312	FLOT1	10211	Heart_Left_Ventricle	21313	13400	13219	6.33088e-11	1.72027e-10	0.227682	0.61862	0.153698	6	30597294
rs3130968	6:30597294-31597294	ENSG00000204410	MSH5	4439	Prostate	21313	12814	12638	9.73628e-11	1.38033e-10	0.350152	0.49636	0.153489	6	30597294
rs3130968	6:30597294-31597294	ENSG00000206503	HLA-A	3105	Brain_Hippocampus	21313	1959	1947	9.68087e-08	2.81199e-08	0.656084	0.1905	0.153416	6	30597294
rs3130968	6:30597294-31597294	ENSG00000204625	HCG9	10255	Esophagus_Gastroesophageal_Junction	21313	2134	2122	9.1392e-08	2.13102e-08	0.686627	0.160031	0.153342	6	30597294
rs3130968	6:30597294-31597294	ENSG00000204356	NELFE	7936	Liver	21313	11384	11215	1.13452e-10	1.22446e-10	0.407226	0.439445	0.153328	6	30597294
rs3130968	6:30597294-31597294	ENSG00000204644	ZFP57	346171	Brain_Putamen_basal_ganglia	21313	273	269	0.000454959	1.20521e-05	0.824527	0.0217703	0.153236	6	30597294
rs3130968	6:30597294-31597294	ENSG00000204642	HLA-F	3134	Prostate	21313	464	460	8.61991e-05	4.01133e-06	0.809173	0.0375835	0.153154	6	30597294
rs3130968	6:30597294-31597294	ENSG00000204616	TRIM31	11074	Colon_Sigmoid	21313	3802	3756	8.21561e-10	2.47576e-10	0.650846	0.196059	0.153095	6	30597294
rs3130968	6:30597294-31597294	ENSG00000204616	TRIM31	11074	Minor_Salivary_Gland	21313	3794	3748	7.91668e-10	2.77504e-10	0.627164	0.219768	0.153068	6	30597294
rs3130968	6:30597294-31597294	ENSG00000231226	TRIM31-AS1	104533120	Colon_Transverse	21313	3700	3654	7.96141e-10	2.77919e-10	0.627881	0.219111	0.153008	6	30597294
rs3130968	6:30597294-31597294	ENSG00000204681	GABBR1	2550	Vagina	21313	124	122	0.00165413	1.90372e-05	0.835837	0.0095478	0.152942	6	30597294
rs3130968	6:30597294-31597294	ENSG00000204305	AGER	177	Cells_EBV-transformed_lymphocytes	21313	8721	8589	1.30121e-10	1.74443e-10	0.362056	0.485309	0.152635	6	30597294
rs3130968	6:30597294-31597294	ENSG00000204642	HLA-F	3134	Spleen	21313	464	460	8.62852e-05	3.98085e-06	0.809981	0.0372977	0.152631	6	30597294
rs3130968	6:30597294-31597294	ENSG00000204301	NOTCH4	4855	Colon_Sigmoid	21313	8026	7901	7.91575e-11	2.29508e-10	0.217334	0.630063	0.152603	6	30597294
rs3130968	6:30597294-31597294	ENSG00000204304	PBX2	5089	Pancreas	21313	8621	8489	1.50029e-10	1.54622e-10	0.417451	0.430159	0.15239	6	30597294
rs3130968	6:30597294-31597294	ENSG00000213719	CLIC1	1192	Brain_Nucleus_accumbens_basal_ganglia	21313	12818	12642	1.19182e-10	1.16596e-10	0.42862	0.419265	0.152115	6	30597294
rs3130968	6:30597294-31597294	ENSG00000204681	GABBR1	2550	Cells_EBV-transformed_lymphocytes	21313	126	124	0.00165593	1.91224e-05	0.836748	0.00959129	0.151985	6	30597294
rs3130968	6:30597294-31597294	ENSG00000196126	HLA-DRB1	3123	Brain_Caudate_basal_ganglia	21313	40	40	1.42415e-06	5.40362e-09	0.844889	0.00313444	0.151975	6	30597294
rs3130968	6:30597294-31597294	ENSG00000204623	POLR1HASP	80862	Colon_Transverse	21313	3197	3158	1.8265e-08	8.59899e-09	0.576825	0.271493	0.151682	6	30597294
rs3130968	6:30597294-31597294	ENSG00000213722	DDAH2	23564	Brain_Substantia_nigra	21313	12852	12676	1.18622e-10	1.17282e-10	0.426607	0.421732	0.15166	6	30597294
rs3130968	6:30597294-31597294	ENSG00000204642	HLA-F	3134	Artery_Coronary	21313	464	460	8.28409e-05	7.53093e-06	0.777648	0.0706236	0.151638	6	30597294
rs3130968	6:30597294-31597294	ENSG00000226979	LTA	4049	Vagina	21313	13386	13206	1.21339e-10	1.14575e-10	0.436379	0.412001	0.15162	6	30597294
rs3130968	6:30597294-31597294	ENSG00000204420	MPIG6B	80739	Artery_Tibial	21313	12933	12756	1.36214e-10	9.97272e-11	0.489874	0.3586	0.151525	6	30597294
rs3130968	6:30597294-31597294	ENSG00000214894	LINC00243	401247	Breast_Mammary_Tissue	21313	13400	13219	8.53557e-11	1.50598e-10	0.306971	0.541555	0.151473	6	30597294
rs3130968	6:30597294-31597294	ENSG00000213719	CLIC1	1192	Brain_Putamen_basal_ganglia	21313	12818	12642	1.13223e-10	1.22738e-10	0.407191	0.441355	0.151455	6	30597294
rs3130968	6:30597294-31597294	ENSG00000204681	GABBR1	2550	Minor_Salivary_Gland	21313	125	123	0.00165145	2.47498e-05	0.834482	0.0124351	0.151406	6	30597294
rs3130968	6:30597294-31597294	ENSG00000204396	VWA7	80737	Esophagus_Gastroesophageal_Junction	21313	12603	12427	3.58717e-11	2.00122e-10	0.129007	0.719651	0.151342	6	30597294
rs3130968	6:30597294-31597294	ENSG00000204681	GABBR1	2550	Muscle_Skeletal	21313	126	124	0.00165953	1.70544e-05	0.838563	0.0085467	0.151214	6	30597294
rs3130968	6:30597294-31597294	ENSG00000204616	TRIM31	11074	Small_Intestine_Terminal_Ileum	21313	3801	3755	7.75108e-10	2.96562e-10	0.614045	0.234867	0.151087	6	30597294
rs3130968	6:30597294-31597294	ENSG00000204642	HLA-F	3134	Ovary	21313	464	460	8.64658e-05	3.96466e-06	0.811677	0.0371464	0.151087	6	30597294
rs3130968	6:30597294-31597294	ENSG00000204642	HLA-F	3134	Brain_Substantia_nigra	21313	456	452	8.63128e-05	4.11798e-06	0.81024	0.0385857	0.151084	6	30597294
rs3130968	6:30597294-31597294	ENSG00000204681	GABBR1	2550	Artery_Coronary	21313	126	124	0.0016579	1.97626e-05	0.837743	0.00991543	0.150664	6	30597294
rs3130968	6:30597294-31597294	ENSG00000234745	HLA-B	3106	Small_Intestine_Terminal_Ileum	21313	13399	13218	1.0541e-10	1.30773e-10	0.379096	0.470255	0.15065	6	30597294
rs3130968	6:30597294-31597294	ENSG00000213722	DDAH2	23564	Breast_Mammary_Tissue	21313	12872	12696	6.05673e-11	1.75634e-10	0.217822	0.631588	0.150589	6	30597294
rs3130968	6:30597294-31597294	ENSG00000198502	HLA-DRB5	3127	Liver	21313	352	349	2.455e-08	2.19946e-07	0.085304	0.764176	0.150519	6	30597294
rs3130968	6:30597294-31597294	ENSG00000204618	RNF39	80352	Brain_Nucleus_accumbens_basal_ganglia	21313	3355	3313	1.83141e-08	7.27014e-09	0.608182	0.241359	0.150459	6	30597294
rs3130968	6:30597294-31597294	ENSG00000204498	NFKBIL1	4795	Testis	21313	13400	13219	6.05279e-11	1.75728e-10	0.217681	0.631933	0.150386	6	30597294
rs3130968	6:30597294-31597294	ENSG00000229391	HLA-DRB6	NA	Artery_Coronary	21313	154	153	4.60433e-07	7.96408e-09	0.835242	0.0143766	0.150381	6	30597294
rs3130968	6:30597294-31597294	ENSG00000198502	HLA-DRB5	3127	Brain_Amygdala	21313	351	348	2.20832e-07	2.37038e-08	0.767326	0.0822932	0.150381	6	30597294
rs3130968	6:30597294-31597294	ENSG00000204644	ZFP57	346171	Brain_Substantia_nigra	21313	266	262	0.000456803	1.17965e-05	0.827868	0.0213083	0.150355	6	30597294
rs3130968	6:30597294-31597294	ENSG00000204438	GPANK1	7918	Brain_Hypothalamus	21313	13195	13017	1.18431e-10	1.17892e-10	0.425923	0.423929	0.150148	6	30597294
rs3130968	6:30597294-31597294	ENSG00000204287	HLA-DRA	3122	Esophagus_Mucosa	21313	1530	1512	1.68978e-09	2.35544e-10	0.746029	0.103921	0.150049	6	30597294
rs3130968	6:30597294-31597294	ENSG00000204681	GABBR1	2550	Liver	21313	126	124	0.00165892	2.01075e-05	0.838257	0.01009	0.149973	6	30597294
rs3130968	6:30597294-31597294	ENSG00000137343	ATAT1	79969	Esophagus_Mucosa	21313	13400	13219	9.9824e-11	1.36573e-10	0.359005	0.491117	0.149879	6	30597294
rs3130968	6:30597294-31597294	ENSG00000221988	PPT2	9374	Pituitary	21313	9053	8920	1.5511e-10	1.49132e-10	0.433467	0.416689	0.149843	6	30597294
rs3130968	6:30597294-31597294	ENSG00000204540	PSORS1C1	170679	Brain_Anterior_cingulate_cortex_BA24	21313	13379	13198	6.35889e-11	1.72822e-10	0.22869	0.621481	0.149829	6	30597294
rs3130968	6:30597294-31597294	ENSG00000196126	HLA-DRB1	3123	Minor_Salivary_Gland	21313	40	40	1.42779e-06	5.39435e-09	0.847048	0.00312995	0.149821	6	30597294
rs3130968	6:30597294-31597294	ENSG00000204475	NCR3	259197	Skin_Sun_Exposed_Lower_leg	21313	13400	13219	1.26933e-10	1.09531e-10	0.456499	0.393862	0.149639	6	30597294
rs3130968	6:30597294-31597294	ENSG00000204290	BTNL2	56244	Brain_Nucleus_accumbens_basal_ganglia	21313	2165	2135	1.45771e-09	3.27966e-10	0.694291	0.156137	0.149572	6	30597294
rs3130968	6:30597294-31597294	ENSG00000229391	HLA-DRB6	NA	Brain_Substantia_nigra	21313	154	153	4.61458e-07	7.41578e-09	0.837102	0.0133824	0.149515	6	30597294
rs3130968	6:30597294-31597294	ENSG00000196126	HLA-DRB1	3123	Brain_Substantia_nigra	21313	40	40	1.42739e-06	6.39153e-09	0.846813	0.00372171	0.149464	6	30597294
rs3130968	6:30597294-31597294	ENSG00000204301	NOTCH4	4855	Brain_Hypothalamus	21313	8026	7901	1.6489e-10	1.44965e-10	0.45272	0.397944	0.149336	6	30597294
rs3130968	6:30597294-31597294	ENSG00000204681	GABBR1	2550	Brain_Amygdala	21313	125	123	0.00166043	1.98567e-05	0.839021	0.00996358	0.149336	6	30597294
rs3130968	6:30597294-31597294	ENSG00000204681	GABBR1	2550	Uterus	21313	124	122	0.00166084	1.94841e-05	0.839228	0.00977534	0.149316	6	30597294
rs3130968	6:30597294-31597294	ENSG00000281831	HCP5B	352990	Colon_Sigmoid	21313	1629	1618	5.75387e-08	2.39374e-07	0.164892	0.685915	0.149193	6	30597294
rs3130968	6:30597294-31597294	ENSG00000137312	FLOT1	10211	Artery_Coronary	21313	13400	13219	3.3528e-11	2.03062e-10	0.120579	0.730235	0.149185	6	30597294
rs3130968	6:30597294-31597294	ENSG00000204463	BAG6	7917	Kidney_Cortex	21313	13044	12870	1.19551e-10	1.17079e-10	0.42995	0.421004	0.149046	6	30597294
rs3130968	6:30597294-31597294	ENSG00000204304	PBX2	5089	Esophagus_Gastroesophageal_Junction	21313	8621	8489	1.50707e-10	1.55168e-10	0.419338	0.431679	0.148983	6	30597294
rs3130968	6:30597294-31597294	ENSG00000204435	CSNK2B	1460	Small_Intestine_Terminal_Ileum	21313	13198	13020	1.20767e-10	1.15902e-10	0.434323	0.416775	0.148902	6	30597294
rs3130968	6:30597294-31597294	ENSG00000204536	CCHCR1	54535	Adrenal_Gland	21313	13400	13219	4.0138e-11	1.96533e-10	0.144351	0.706753	0.148896	6	30597294
rs3130968	6:30597294-31597294	ENSG00000204642	HLA-F	3134	Cells_EBV-transformed_lymphocytes	21313	464	460	8.6483e-05	4.22966e-06	0.811838	0.0396352	0.148436	6	30597294
rs3130968	6:30597294-31597294	ENSG00000204287	HLA-DRA	3122	Kidney_Cortex	21313	1493	1475	1.68321e-09	2.4595e-10	0.743129	0.108516	0.148354	6	30597294
rs3130968	6:30597294-31597294	ENSG00000281831	HCP5B	352990	Testis	21313	1629	1618	3.6653e-08	2.6056e-07	0.105038	0.746629	0.148332	6	30597294
rs3130968	6:30597294-31597294	ENSG00000204618	RNF39	80352	Kidney_Cortex	21313	3284	3246	1.89191e-08	6.72957e-09	0.628273	0.223408	0.148319	6	30597294
rs3130968	6:30597294-31597294	ENSG00000066379	POLR1H	30834	Pancreas	21313	3204	3165	2.11895e-08	5.78701e-09	0.669183	0.18269	0.148128	6	30597294
rs3130968	6:30597294-31597294	ENSG00000137310	TCF19	6941	Uterus	21313	13351	13171	1.09273e-10	1.27613e-10	0.392988	0.458891	0.148122	6	30597294
rs3130968	6:30597294-31597294	ENSG00000204386	NEU1	4758	Ovary	21313	11816	11644	1.04511e-10	1.32529e-10	0.37565	0.476299	0.148051	6	30597294
rs3130968	6:30597294-31597294	ENSG00000204310	AGPAT1	10554	Testis	21313	8797	8665	1.71322e-10	1.34928e-10	0.476698	0.375362	0.14794	6	30597294
rs3130968	6:30597294-31597294	ENSG00000204642	HLA-F	3134	Minor_Salivary_Gland	21313	461	457	8.6922e-05	3.84583e-06	0.815959	0.0360323	0.147918	6	30597294
rs3130968	6:30597294-31597294	ENSG00000204444	APOM	55937	Esophagus_Muscularis	21313	13217	13039	1.04521e-10	1.32428e-10	0.375898	0.476209	0.147894	6	30597294
rs3130968	6:30597294-31597294	ENSG00000214922	HLA-F-AS1	285830	Heart_Left_Ventricle	21313	621	616	4.08937e-05	2.32742e-06	0.806304	0.0458205	0.147832	6	30597294
rs3130968	6:30597294-31597294	ENSG00000204625	HCG9	10255	Colon_Transverse	21313	2134	2122	9.5183e-08	1.82586e-08	0.715109	0.137108	0.147783	6	30597294
rs3130968	6:30597294-31597294	ENSG00000214894	LINC00243	401247	Whole_Blood	21313	13400	13219	4.50436e-25	2.36988e-10	1.61994e-15	0.852247	0.147753	6	30597294
rs3130968	6:30597294-31597294	ENSG00000204616	TRIM31	11074	Ovary	21313	3802	3756	7.74918e-10	3.01089e-10	0.613895	0.238455	0.14765	6	30597294
rs3130968	6:30597294-31597294	ENSG00000204642	HLA-F	3134	Uterus	21313	462	458	8.65852e-05	4.22517e-06	0.812798	0.0395935	0.147518	6	30597294
rs3130968	6:30597294-31597294	ENSG00000281831	HCP5B	352990	Esophagus_Gastroesophageal_Junction	21313	1629	1618	1.80416e-10	2.97318e-07	0.000517028	0.85197	0.147513	6	30597294
rs3130968	6:30597294-31597294	ENSG00000204428	LY6G5C	80741	Brain_Frontal_Cortex_BA9	21313	13111	12934	8.81637e-11	1.48896e-10	0.317069	0.535433	0.147498	6	30597294
rs3130968	6:30597294-31597294	ENSG00000204287	HLA-DRA	3122	Brain_Substantia_nigra	21313	1528	1510	1.67879e-09	2.52351e-10	0.741181	0.111343	0.147476	6	30597294
rs3130968	6:30597294-31597294	ENSG00000204681	GABBR1	2550	Brain_Hypothalamus	21313	126	124	0.00166494	1.90825e-05	0.841301	0.00957324	0.147442	6	30597294
rs3130968	6:30597294-31597294	ENSG00000137337	MDC1	9656	Colon_Transverse	21313	13400	13219	1.19748e-10	1.17332e-10	0.430658	0.421917	0.147426	6	30597294
rs3130968	6:30597294-31597294	ENSG00000221988	PPT2	9374	Esophagus_Mucosa	21313	9053	8920	1.83146e-10	1.21968e-10	0.511815	0.340778	0.147407	6	30597294
rs3130968	6:30597294-31597294	ENSG00000213654	GPSM3	63940	Adipose_Subcutaneous	21313	8546	8415	1.84576e-10	1.21885e-10	0.513576	0.339071	0.147353	6	30597294
rs3130968	6:30597294-31597294	ENSG00000204625	HCG9	10255	Brain_Hypothalamus	21313	2133	2121	9.28859e-08	2.06215e-08	0.697851	0.15486	0.147289	6	30597294
rs3130968	6:30597294-31597294	ENSG00000229391	HLA-DRB6	NA	Uterus	21313	154	153	4.62994e-07	7.13322e-09	0.839888	0.0128709	0.147241	6	30597294
rs3130968	6:30597294-31597294	ENSG00000196260	SFTA2	389376	Small_Intestine_Terminal_Ileum	21313	13399	13218	1.18927e-10	1.18215e-10	0.427705	0.425094	0.147201	6	30597294
rs3130968	6:30597294-31597294	ENSG00000241404	EGFL8	80864	Cells_EBV-transformed_lymphocytes	21313	8969	8837	1.54744e-10	1.51782e-10	0.43057	0.422258	0.147172	6	30597294
rs3130968	6:30597294-31597294	ENSG00000204421	LY6G6C	80740	Brain_Anterior_cingulate_cortex_BA24	21313	12917	12740	1.23431e-10	1.13753e-10	0.443903	0.409046	0.147051	6	30597294
rs3130968	6:30597294-31597294	ENSG00000204287	HLA-DRA	3122	Brain_Nucleus_accumbens_basal_ganglia	21313	1530	1512	1.71706e-09	2.15487e-10	0.758076	0.0950677	0.146856	6	30597294
rs3130968	6:30597294-31597294	ENSG00000204410	MSH5	4439	Brain_Nucleus_accumbens_basal_ganglia	21313	12815	12639	9.74603e-11	1.39822e-10	0.350502	0.502798	0.1467	6	30597294
rs3130968	6:30597294-31597294	ENSG00000231226	TRIM31-AS1	104533120	Vagina	21313	3696	3651	7.8727e-10	2.94873e-10	0.620886	0.232484	0.14663	6	30597294
rs3130968	6:30597294-31597294	ENSG00000213654	GPSM3	63940	Vagina	21313	8537	8406	1.71741e-10	1.35033e-10	0.477863	0.375655	0.146482	6	30597294
rs3130968	6:30597294-31597294	ENSG00000204444	APOM	55937	Breast_Mammary_Tissue	21313	13217	13039	1.13597e-10	1.23757e-10	0.408536	0.445023	0.146441	6	30597294
rs3130968	6:30597294-31597294	ENSG00000204472	AIF1	199	Cells_EBV-transformed_lymphocytes	21313	13328	13149	1.14687e-10	1.22696e-10	0.412456	0.44121	0.146334	6	30597294
rs3130968	6:30597294-31597294	ENSG00000204388	HSPA1B	3304	Ovary	21313	12006	11833	1.25718e-10	1.11675e-10	0.452123	0.401563	0.146314	6	30597294
rs3130968	6:30597294-31597294	ENSG00000281756	C2-AS1	102060414	Adipose_Subcutaneous	21313	11436	11267	1.07458e-10	1.3039e-10	0.385731	0.467988	0.146281	6	30597294
rs3130968	6:30597294-31597294	ENSG00000204592	HLA-E	3133	Brain_Amygdala	21313	12532	12359	1.21952e-10	1.16987e-10	0.435812	0.418013	0.146176	6	30597294
rs3130968	6:30597294-31597294	ENSG00000204655	MOG	4340	Brain_Frontal_Cortex_BA9	21313	184	181	0.000463076	7.86717e-06	0.839234	0.0141892	0.146106	6	30597294
rs3130968	6:30597294-31597294	ENSG00000204386	NEU1	4758	Small_Intestine_Terminal_Ileum	21313	11815	11643	1.19156e-10	1.18441e-10	0.428291	0.42566	0.146049	6	30597294
rs3130968	6:30597294-31597294	ENSG00000206337	HCP5	10866	Artery_Coronary	21313	13400	13219	1.13925e-10	1.23546e-10	0.409716	0.444268	0.146016	6	30597294
rs3130968	6:30597294-31597294	ENSG00000204315	FKBPL	63943	Heart_Atrial_Appendage	21313	9335	9200	1.60691e-10	1.44483e-10	0.449709	0.404282	0.146009	6	30597294
rs3130968	6:30597294-31597294	ENSG00000206503	HLA-A	3105	Kidney_Cortex	21313	1901	1891	1.05673e-07	2.03601e-08	0.716157	0.137915	0.145929	6	30597294
rs3130968	6:30597294-31597294	ENSG00000214922	HLA-F-AS1	285830	Minor_Salivary_Gland	21313	618	613	4.06143e-05	2.72145e-06	0.800796	0.0535907	0.14557	6	30597294
rs3130968	6:30597294-31597294	ENSG00000240053	LY6G5B	58496	Brain_Hypothalamus	21313	13186	13008	1.13632e-10	1.23974e-10	0.408663	0.445804	0.145533	6	30597294
rs3130968	6:30597294-31597294	ENSG00000206337	HCP5	10866	Brain_Nucleus_accumbens_basal_ganglia	21313	13400	13219	1.26243e-10	1.11375e-10	0.454016	0.400496	0.145488	6	30597294
rs3130968	6:30597294-31597294	ENSG00000204623	POLR1HASP	80862	Breast_Mammary_Tissue	21313	3197	3158	1.88023e-08	8.26071e-09	0.593795	0.260812	0.145393	6	30597294
rs3130968	6:30597294-31597294	ENSG00000206337	HCP5	10866	Brain_Spinal_cord_cervical_c-1	21313	13385	13205	1.20022e-10	1.17637e-10	0.431643	0.423017	0.145339	6	30597294
rs3130968	6:30597294-31597294	ENSG00000204386	NEU1	4758	Cells_EBV-transformed_lymphocytes	21313	11814	11642	1.2427e-10	1.13558e-10	0.446672	0.408112	0.145216	6	30597294
rs3130968	6:30597294-31597294	ENSG00000225914	TSBP1-AS1	414764	Esophagus_Gastroesophageal_Junction	21313	7417	7296	1.47153e-10	1.76517e-10	0.388654	0.466143	0.145203	6	30597294
rs3130968	6:30597294-31597294	ENSG00000204396	VWA7	80737	Prostate	21313	12602	12426	1.27411e-10	1.10292e-10	0.458214	0.396593	0.145193	6	30597294
rs3130968	6:30597294-31597294	ENSG00000204655	MOG	4340	Esophagus_Gastroesophageal_Junction	21313	184	181	0.00046062	1.08313e-05	0.834784	0.0195615	0.145183	6	30597294
rs3130968	6:30597294-31597294	ENSG00000204351	SKIC2	6499	Brain_Anterior_cingulate_cortex_BA24	21313	11365	11196	1.12752e-10	1.25418e-10	0.404714	0.450117	0.145169	6	30597294
rs3130968	6:30597294-31597294	ENSG00000204544	MUC21	394263	Artery_Coronary	21313	13400	13219	1.23637e-10	1.14085e-10	0.444646	0.410243	0.145112	6	30597294
rs3130968	6:30597294-31597294	ENSG00000204592	HLA-E	3133	Cells_EBV-transformed_lymphocytes	21313	12546	12371	1.26454e-10	1.12786e-10	0.451899	0.403	0.145101	6	30597294
rs3130968	6:30597294-31597294	ENSG00000204681	GABBR1	2550	Brain_Caudate_basal_ganglia	21313	126	124	0.00166866	2.00218e-05	0.843177	0.010049	0.145085	6	30597294
rs3130968	6:30597294-31597294	ENSG00000204590	GNL1	2794	Minor_Salivary_Gland	21313	13222	13042	1.19442e-10	1.18412e-10	0.429343	0.425588	0.145069	6	30597294
rs3130968	6:30597294-31597294	ENSG00000204618	RNF39	80352	Brain_Anterior_cingulate_cortex_BA24	21313	3353	3311	1.92192e-08	6.53045e-09	0.638238	0.216797	0.144964	6	30597294
rs3130968	6:30597294-31597294	ENSG00000229391	HLA-DRB6	NA	Spleen	21313	154	153	4.6261e-07	8.86931e-09	0.839192	0.0160213	0.144786	6	30597294
rs3130968	6:30597294-31597294	ENSG00000204356	NELFE	7936	Stomach	21313	11384	11215	1.16838e-10	1.21586e-10	0.419379	0.436363	0.144259	6	30597294
rs3130968	6:30597294-31597294	ENSG00000204344	STK19	8859	Vagina	21313	11291	11123	1.23494e-10	1.15079e-10	0.443201	0.412941	0.143858	6	30597294
rs3130968	6:30597294-31597294	ENSG00000206337	HCP5	10866	Pancreas	21313	13400	13219	1.17151e-10	1.20923e-10	0.42132	0.434833	0.143847	6	30597294
rs3130968	6:30597294-31597294	ENSG00000214922	HLA-F-AS1	285830	Vagina	21313	619	614	4.02101e-05	3.21404e-06	0.792826	0.0633039	0.143827	6	30597294
rs3130968	6:30597294-31597294	ENSG00000204618	RNF39	80352	Lung	21313	3355	3313	1.87503e-08	7.03546e-09	0.622666	0.233568	0.143766	6	30597294
rs3130968	6:30597294-31597294	ENSG00000204644	ZFP57	346171	Brain_Hypothalamus	21313	273	269	0.000459856	1.24907e-05	0.833402	0.0225696	0.143556	6	30597294
rs3130968	6:30597294-31597294	ENSG00000213722	DDAH2	23564	Spleen	21313	12872	12696	1.10992e-10	1.27208e-10	0.399169	0.457433	0.143397	6	30597294
rs3130968	6:30597294-31597294	ENSG00000204681	GABBR1	2550	Brain_Frontal_Cortex_BA9	21313	126	124	0.00167024	2.18343e-05	0.843979	0.0109657	0.143364	6	30597294
rs3130968	6:30597294-31597294	ENSG00000214922	HLA-F-AS1	285830	Cells_EBV-transformed_lymphocytes	21313	621	616	4.06262e-05	2.82264e-06	0.801031	0.055587	0.143339	6	30597294
rs3130968	6:30597294-31597294	ENSG00000204308	RNF5	6048	Brain_Anterior_cingulate_cortex_BA24	21313	8780	8648	1.43482e-10	1.64487e-10	0.399233	0.457611	0.143155	6	30597294
rs3130968	6:30597294-31597294	ENSG00000204644	ZFP57	346171	Brain_Spinal_cord_cervical_c-1	21313	272	268	0.000460004	1.27253e-05	0.833669	0.0229951	0.142863	6	30597294
rs3130968	6:30597294-31597294	ENSG00000214922	HLA-F-AS1	285830	Brain_Frontal_Cortex_BA9	21313	621	616	4.09518e-05	2.52369e-06	0.80745	0.0496928	0.142814	6	30597294
rs3130968	6:30597294-31597294	ENSG00000204427	ABHD16A	7920	Heart_Left_Ventricle	21313	13034	12857	1.20094e-10	1.18273e-10	0.431903	0.425304	0.142793	6	30597294
rs3130968	6:30597294-31597294	ENSG00000204592	HLA-E	3133	Brain_Caudate_basal_ganglia	21313	12548	12373	1.24519e-10	1.15376e-10	0.444984	0.412257	0.142759	6	30597294
rs3130968	6:30597294-31597294	ENSG00000204420	MPIG6B	80739	Brain_Frontal_Cortex_BA9	21313	12923	12746	1.15321e-10	1.23058e-10	0.414736	0.442511	0.142754	6	30597294
rs3130968	6:30597294-31597294	ENSG00000204619	PPP1R11	6992	Cells_EBV-transformed_lymphocytes	21313	3249	3210	2.06484e-08	6.49823e-09	0.652095	0.205153	0.142753	6	30597294
rs3130968	6:30597294-31597294	ENSG00000137404	NRM	11270	Brain_Nucleus_accumbens_basal_ganglia	21313	13400	13219	1.19198e-10	1.19186e-10	0.42868	0.428589	0.142731	6	30597294
rs3130968	6:30597294-31597294	ENSG00000204287	HLA-DRA	3122	Brain_Hypothalamus	21313	1530	1512	1.71711e-09	2.24829e-10	0.758097	0.099194	0.142709	6	30597294
rs3130968	6:30597294-31597294	ENSG00000204655	MOG	4340	Brain_Cerebellar_Hemisphere	21313	184	181	0.00046503	7.89235e-06	0.842776	0.0142365	0.142514	6	30597294
rs3130968	6:30597294-31597294	ENSG00000229391	HLA-DRB6	NA	Prostate	21313	154	153	4.42593e-07	3.01425e-08	0.802881	0.0546129	0.142506	6	30597294
rs3130968	6:30597294-31597294	ENSG00000214922	HLA-F-AS1	285830	Brain_Anterior_cingulate_cortex_BA24	21313	619	614	4.09859e-05	2.50851e-06	0.808122	0.0493936	0.142441	6	30597294
rs3130968	6:30597294-31597294	ENSG00000234127	TRIM26	7726	Brain_Substantia_nigra	21313	5200	5145	6.28512e-10	3.79557e-10	0.534725	0.322852	0.142423	6	30597294
rs3130968	6:30597294-31597294	ENSG00000241370	RPP21	202658	Liver	21313	9366	9246	3.1943e-10	3.79753e-10	0.391924	0.46587	0.142206	6	30597294
rs3130968	6:30597294-31597294	ENSG00000206503	HLA-A	3105	Small_Intestine_Terminal_Ileum	21313	1961	1949	1.04687e-07	2.19044e-08	0.709477	0.148382	0.142141	6	30597294
rs3130968	6:30597294-31597294	ENSG00000204392	LSM2	57819	Brain_Hypothalamus	21313	12272	12096	1.09444e-10	1.29115e-10	0.393598	0.464287	0.142115	6	30597294
rs3130968	6:30597294-31597294	ENSG00000168477	TNXB	7148	Vagina	21313	9550	9415	1.46116e-10	1.60169e-10	0.4093	0.448599	0.142101	6	30597294
rs3130968	6:30597294-31597294	ENSG00000281756	C2-AS1	102060414	Prostate	21313	11435	11266	1.26458e-10	1.12596e-10	0.453934	0.404118	0.141948	6	30597294
rs3130968	6:30597294-31597294	ENSG00000204428	LY6G5C	80741	Brain_Nucleus_accumbens_basal_ganglia	21313	13121	12944	1.065e-10	1.32107e-10	0.383014	0.475054	0.141931	6	30597294
rs3130968	6:30597294-31597294	ENSG00000137404	NRM	11270	Prostate	21313	13399	13218	9.07316e-11	1.47876e-10	0.326305	0.531767	0.141928	6	30597294
rs3130968	6:30597294-31597294	ENSG00000196126	HLA-DRB1	3123	Brain_Hypothalamus	21313	40	40	1.44089e-06	5.60649e-09	0.854821	0.00325952	0.141918	6	30597294
rs3130968	6:30597294-31597294	ENSG00000232810	TNF	7124	Artery_Tibial	21313	13400	13219	1.35436e-10	1.03186e-10	0.487079	0.371047	0.141874	6	30597294
rs3130968	6:30597294-31597294	ENSG00000240053	LY6G5B	58496	Brain_Spinal_cord_cervical_c-1	21313	13173	12996	1.13525e-10	1.251e-10	0.408278	0.449856	0.141866	6	30597294
rs3130968	6:30597294-31597294	ENSG00000204576	PRR3	80742	Minor_Salivary_Gland	21313	13223	13043	1.23564e-10	1.15191e-10	0.44416	0.414012	0.141828	6	30597294
rs3130968	6:30597294-31597294	ENSG00000204642	HLA-F	3134	Brain_Spinal_cord_cervical_c-1	21313	463	459	8.75075e-05	3.93085e-06	0.821455	0.0368334	0.14162	6	30597294
rs3130968	6:30597294-31597294	ENSG00000244355	LY6G6D	110599563	Testis	21313	12972	12795	1.2414e-10	1.14592e-10	0.446454	0.412065	0.141481	6	30597294
rs3130968	6:30597294-31597294	ENSG00000204642	HLA-F	3134	Brain_Amygdala	21313	461	457	8.76272e-05	3.83037e-06	0.822579	0.0358903	0.141439	6	30597294
rs3130968	6:30597294-31597294	ENSG00000204389	HSPA1A	3303	Small_Intestine_Terminal_Ileum	21313	12139	11965	1.15982e-10	1.22779e-10	0.417108	0.4415	0.141392	6	30597294
rs3130968	6:30597294-31597294	ENSG00000204625	HCG9	10255	Prostate	21313	2134	2122	9.65955e-08	1.771e-08	0.725721	0.132989	0.14129	6	30597294
rs3130968	6:30597294-31597294	ENSG00000204644	ZFP57	346171	Brain_Cerebellum	21313	273	269	0.000462394	1.12062e-05	0.838	0.0202428	0.141283	6	30597294
rs3130968	6:30597294-31597294	ENSG00000204315	FKBPL	63943	Uterus	21313	9296	9161	1.10641e-10	1.9625e-10	0.30964	0.549159	0.1412	6	30597294
rs3130968	6:30597294-31597294	ENSG00000206503	HLA-A	3105	Vagina	21313	1958	1946	1.06942e-07	1.97914e-08	0.724756	0.134062	0.141182	6	30597294
rs3130968	6:30597294-31597294	ENSG00000204392	LSM2	57819	Kidney_Cortex	21313	12123	11951	1.23113e-10	1.15712e-10	0.442756	0.416085	0.141159	6	30597294
rs3130968	6:30597294-31597294	ENSG00000204644	ZFP57	346171	Brain_Cerebellar_Hemisphere	21313	273	269	0.000462134	1.1548e-05	0.83753	0.0208624	0.141134	6	30597294
rs3130968	6:30597294-31597294	ENSG00000196126	HLA-DRB1	3123	Brain_Cerebellar_Hemisphere	21313	40	40	1.44261e-06	5.33274e-09	0.855842	0.00309751	0.141059	6	30597294
rs3130968	6:30597294-31597294	ENSG00000214922	HLA-F-AS1	285830	Heart_Atrial_Appendage	21313	621	616	4.05159e-05	3.04937e-06	0.798856	0.0600584	0.141042	6	30597294
rs3130968	6:30597294-31597294	ENSG00000204644	ZFP57	346171	Brain_Cortex	21313	273	269	0.000461676	1.20581e-05	0.836699	0.0217868	0.14104	6	30597294
rs3130968	6:30597294-31597294	ENSG00000196126	HLA-DRB1	3123	Brain_Frontal_Cortex_BA9	21313	40	40	1.44231e-06	5.68846e-09	0.855661	0.00330856	0.141029	6	30597294
rs3130968	6:30597294-31597294	ENSG00000206503	HLA-A	3105	Brain_Caudate_basal_ganglia	21313	1961	1949	1.05726e-07	2.10487e-08	0.716516	0.142583	0.1409	6	30597294
rs3130968	6:30597294-31597294	ENSG00000196301	HLA-DRB9	NA	Uterus	21313	1080	1062	2.33669e-08	2.2647e-09	0.783342	0.0758549	0.140803	6	30597294
rs3130968	6:30597294-31597294	ENSG00000196126	HLA-DRB1	3123	Artery_Coronary	21313	40	40	1.44308e-06	5.39211e-09	0.856117	0.00313288	0.140749	6	30597294
rs3130968	6:30597294-31597294	ENSG00000234006	DDX39B-AS1	106478957	Brain_Putamen_basal_ganglia	21313	13400	13219	1.10269e-10	1.28676e-10	0.396567	0.462717	0.140716	6	30597294
rs3130968	6:30597294-31597294	ENSG00000204681	GABBR1	2550	Brain_Putamen_basal_ganglia	21313	126	124	0.00167566	2.17621e-05	0.846718	0.0109305	0.140654	6	30597294
rs3130968	6:30597294-31597294	ENSG00000204618	RNF39	80352	Small_Intestine_Terminal_Ileum	21313	3354	3312	1.96467e-08	6.23279e-09	0.652434	0.206915	0.140651	6	30597294
rs3130968	6:30597294-31597294	ENSG00000204301	NOTCH4	4855	Brain_Frontal_Cortex_BA9	21313	8016	7891	1.52006e-10	1.61033e-10	0.417348	0.442067	0.140586	6	30597294
rs3130968	6:30597294-31597294	ENSG00000204644	ZFP57	346171	Brain_Frontal_Cortex_BA9	21313	273	269	0.000459199	1.48261e-05	0.83221	0.0268036	0.140513	6	30597294
rs3130968	6:30597294-31597294	ENSG00000229391	HLA-DRB6	NA	Brain_Cortex	21313	154	153	4.63423e-07	1.04303e-08	0.840667	0.018855	0.140478	6	30597294
rs3130968	6:30597294-31597294	ENSG00000196301	HLA-DRB9	NA	Adrenal_Gland	21313	1080	1062	2.34527e-08	2.1886e-09	0.786219	0.0733038	0.140477	6	30597294
rs3130968	6:30597294-31597294	ENSG00000137404	NRM	11270	Uterus	21313	13351	13171	1.23676e-10	1.15338e-10	0.444784	0.41475	0.140466	6	30597294
rs3130968	6:30597294-31597294	ENSG00000213719	CLIC1	1192	Brain_Cortex	21313	12818	12642	1.0447e-10	1.34548e-10	0.375712	0.483831	0.140457	6	30597294
rs3130968	6:30597294-31597294	ENSG00000221988	PPT2	9374	Cells_EBV-transformed_lymphocytes	21313	9052	8919	1.39741e-10	1.67883e-10	0.390515	0.469096	0.140389	6	30597294
rs3130968	6:30597294-31597294	ENSG00000204642	HLA-F	3134	Brain_Cortex	21313	464	460	8.74196e-05	4.15177e-06	0.82063	0.0389078	0.140371	6	30597294
rs3130968	6:30597294-31597294	ENSG00000204390	HSPA1L	3305	Pancreas	21313	12155	11981	1.17488e-10	1.21568e-10	0.422526	0.437144	0.14033	6	30597294
rs3130968	6:30597294-31597294	ENSG00000231852	CYP21A2	1589	Brain_Nucleus_accumbens_basal_ganglia	21313	10472	10327	1.17807e-10	1.21927e-10	0.422525	0.437239	0.140235	6	30597294
rs3130968	6:30597294-31597294	ENSG00000228727	SAPCD1	401251	Spleen	21313	12707	12531	1.20474e-10	1.18615e-10	0.433267	0.426527	0.140206	6	30597294
rs3130968	6:30597294-31597294	ENSG00000204301	NOTCH4	4855	Minor_Salivary_Gland	21313	8026	7901	1.60515e-10	1.52673e-10	0.440709	0.419113	0.140179	6	30597294
rs3130968	6:30597294-31597294	ENSG00000204655	MOG	4340	Brain_Putamen_basal_ganglia	21313	184	181	0.000466257	7.96614e-06	0.844999	0.0143713	0.140155	6	30597294
rs3130968	6:30597294-31597294	ENSG00000204681	GABBR1	2550	Spleen	21313	126	124	0.00167882	1.97298e-05	0.848313	0.00990382	0.140085	6	30597294
rs3130968	6:30597294-31597294	ENSG00000204642	HLA-F	3134	Brain_Caudate_basal_ganglia	21313	464	460	8.77083e-05	3.89498e-06	0.823339	0.0364975	0.140071	6	30597294
rs3130968	6:30597294-31597294	ENSG00000196126	HLA-DRB1	3123	Colon_Sigmoid	21313	40	40	1.44455e-06	5.30695e-09	0.856991	0.00308275	0.139925	6	30597294
rs3130968	6:30597294-31597294	ENSG00000204290	BTNL2	56244	Brain_Hypothalamus	21313	2165	2135	1.46543e-09	3.40541e-10	0.697972	0.162131	0.139898	6	30597294
rs3130968	6:30597294-31597294	ENSG00000204655	MOG	4340	Prostate	21313	184	181	0.00046677	7.668e-06	0.84593	0.0138312	0.139765	6	30597294
rs3130968	6:30597294-31597294	ENSG00000229391	HLA-DRB6	NA	Brain_Caudate_basal_ganglia	21313	154	153	4.6058e-07	1.36983e-08	0.83551	0.0247837	0.139706	6	30597294
rs3130968	6:30597294-31597294	ENSG00000204576	PRR3	80742	Brain_Substantia_nigra	21313	13203	13023	1.06545e-10	1.32807e-10	0.382983	0.477334	0.139683	6	30597294
rs3130968	6:30597294-31597294	ENSG00000204623	POLR1HASP	80862	Kidney_Cortex	21313	3129	3093	2.06179e-08	6.62799e-09	0.651133	0.209252	0.139615	6	30597294
rs3130968	6:30597294-31597294	ENSG00000213719	CLIC1	1192	Skin_Sun_Exposed_Lower_leg	21313	12818	12642	1.40722e-10	9.85481e-11	0.506088	0.354363	0.139549	6	30597294
rs3130968	6:30597294-31597294	ENSG00000204469	PRRC2A	7916	Liver	21313	13323	13144	1.26101e-10	1.13191e-10	0.453506	0.407027	0.139467	6	30597294
rs3130968	6:30597294-31597294	ENSG00000270604	HCG17	414778	Heart_Left_Ventricle	21313	5927	5869	5.5756e-10	3.43442e-10	0.532587	0.327993	0.13942	6	30597294
rs3130968	6:30597294-31597294	ENSG00000204290	BTNL2	56244	Brain_Anterior_cingulate_cortex_BA24	21313	2160	2130	1.50974e-09	2.9742e-10	0.719075	0.141593	0.139332	6	30597294
rs3130968	6:30597294-31597294	ENSG00000196230	TUBB	203068	Brain_Caudate_basal_ganglia	21313	13400	13219	1.14949e-10	1.24382e-10	0.413401	0.447277	0.139323	6	30597294
rs3130968	6:30597294-31597294	ENSG00000206503	HLA-A	3105	Colon_Transverse	21313	1961	1949	1.04048e-07	2.296e-08	0.705145	0.155537	0.139317	6	30597294
rs3130968	6:30597294-31597294	ENSG00000204310	AGPAT1	10554	Esophagus_Gastroesophageal_Junction	21313	8797	8665	1.68971e-10	1.40395e-10	0.470156	0.390578	0.139266	6	30597294
rs3130968	6:30597294-31597294	ENSG00000204655	MOG	4340	Brain_Hypothalamus	21313	184	181	0.000466394	8.39845e-06	0.845248	0.0151553	0.139122	6	30597294
rs3130968	6:30597294-31597294	ENSG00000204287	HLA-DRA	3122	Brain_Cerebellar_Hemisphere	21313	1530	1512	1.71573e-09	2.34388e-10	0.757487	0.103416	0.139097	6	30597294
rs3130968	6:30597294-31597294	ENSG00000204389	HSPA1A	3303	Adipose_Visceral_Omentum	21313	12140	11966	9.54825e-11	1.43917e-10	0.343386	0.517519	0.139095	6	30597294
rs3130968	6:30597294-31597294	ENSG00000066379	POLR1H	30834	Brain_Cortex	21313	3204	3165	2.10855e-08	6.17891e-09	0.6659	0.19507	0.139029	6	30597294
rs3130968	6:30597294-31597294	ENSG00000214922	HLA-F-AS1	285830	Brain_Caudate_basal_ganglia	21313	621	616	4.11196e-05	2.55139e-06	0.810759	0.0502407	0.138956	6	30597294
rs3130968	6:30597294-31597294	ENSG00000204576	PRR3	80742	Pituitary	21313	13230	13050	1.29286e-10	1.10298e-10	0.464725	0.396422	0.138853	6	30597294
rs3130968	6:30597294-31597294	ENSG00000214922	HLA-F-AS1	285830	Spleen	21313	621	616	4.07329e-05	2.94432e-06	0.803134	0.0579883	0.138834	6	30597294
rs3130968	6:30597294-31597294	ENSG00000234127	TRIM26	7726	Brain_Hippocampus	21313	5222	5167	6.42183e-10	3.70131e-10	0.546356	0.314834	0.138809	6	30597294
rs3130968	6:30597294-31597294	ENSG00000204619	PPP1R11	6992	Kidney_Cortex	21313	3180	3144	2.08385e-08	6.43413e-09	0.658099	0.20313	0.13877	6	30597294
rs3130968	6:30597294-31597294	ENSG00000204356	NELFE	7936	Brain_Hypothalamus	21313	11384	11215	1.29276e-10	1.10693e-10	0.464025	0.397266	0.138709	6	30597294
rs3130968	6:30597294-31597294	ENSG00000204625	HCG9	10255	Spleen	21313	2134	2122	9.52648e-08	1.93908e-08	0.715724	0.145618	0.138658	6	30597294
rs3130968	6:30597294-31597294	ENSG00000221988	PPT2	9374	Minor_Salivary_Gland	21313	9053	8920	1.55958e-10	1.52286e-10	0.435837	0.425509	0.138654	6	30597294
rs3130968	6:30597294-31597294	ENSG00000204681	GABBR1	2550	Pituitary	21313	126	124	0.00167619	2.52865e-05	0.846986	0.0127123	0.1386	6	30597294
rs3130968	6:30597294-31597294	ENSG00000214894	LINC00243	401247	Artery_Coronary	21313	13400	13219	1.13732e-10	1.2584e-10	0.409024	0.452519	0.138457	6	30597294
rs3130968	6:30597294-31597294	ENSG00000137312	FLOT1	10211	Brain_Frontal_Cortex_BA9	21313	13390	13209	1.01247e-10	1.38334e-10	0.364122	0.497452	0.138426	6	30597294
rs3130968	6:30597294-31597294	ENSG00000204642	HLA-F	3134	Artery_Tibial	21313	464	460	8.62882e-05	5.49919e-06	0.810009	0.0515574	0.138342	6	30597294
rs3130968	6:30597294-31597294	ENSG00000166278	C2	717	Heart_Left_Ventricle	21313	11680	11510	1.32544e-10	1.07378e-10	0.476077	0.385629	0.138294	6	30597294
rs3130968	6:30597294-31597294	ENSG00000204681	GABBR1	2550	Brain_Cerebellar_Hemisphere	21313	126	124	0.00168011	2.22381e-05	0.848963	0.0111721	0.138162	6	30597294
rs3130968	6:30597294-31597294	ENSG00000228727	SAPCD1	401251	Skin_Not_Sun_Exposed_Suprapubic	21313	12707	12531	1.33082e-10	1.06605e-10	0.478607	0.383336	0.138057	6	30597294
rs3130968	6:30597294-31597294	ENSG00000166278	C2	717	Artery_Aorta	21313	11680	11510	1.17064e-10	1.22929e-10	0.420472	0.441484	0.138044	6	30597294
rs3130968	6:30597294-31597294	ENSG00000281831	HCP5B	352990	Brain_Hypothalamus	21313	1628	1617	2.58347e-07	4.24573e-08	0.740357	0.121607	0.138036	6	30597294
rs3130968	6:30597294-31597294	ENSG00000204304	PBX2	5089	Brain_Caudate_basal_ganglia	21313	8621	8489	1.7315e-10	1.36661e-10	0.481784	0.380189	0.138027	6	30597294
rs3130968	6:30597294-31597294	ENSG00000204469	PRRC2A	7916	Esophagus_Mucosa	21313	13323	13144	1.27546e-10	1.12169e-10	0.458703	0.403352	0.137946	6	30597294
rs3130968	6:30597294-31597294	ENSG00000204392	LSM2	57819	Esophagus_Mucosa	21313	12272	12096	1.26345e-10	1.13378e-10	0.454378	0.407692	0.137931	6	30597294
rs3130968	6:30597294-31597294	ENSG00000204599	TRIM39	56658	Brain_Nucleus_accumbens_basal_ganglia	21313	8416	8307	4.87721e-10	4.00195e-10	0.473577	0.388525	0.137899	6	30597294
rs3130968	6:30597294-31597294	ENSG00000231226	TRIM31-AS1	104533120	Breast_Mammary_Tissue	21313	3700	3654	7.88373e-10	3.04915e-10	0.621755	0.240409	0.137836	6	30597294
rs3130968	6:30597294-31597294	ENSG00000231074	HCG18	414777	Minor_Salivary_Gland	21313	8400	8291	3.709e-10	5.17171e-10	0.360144	0.502109	0.137747	6	30597294
rs3130968	6:30597294-31597294	ENSG00000204619	PPP1R11	6992	Brain_Amygdala	21313	3246	3208	1.96617e-08	7.644e-09	0.620933	0.24134	0.137727	6	30597294
rs3130968	6:30597294-31597294	ENSG00000204463	BAG6	7917	Vagina	21313	13209	13032	1.13871e-10	1.25905e-10	0.409521	0.452754	0.137725	6	30597294
rs3130968	6:30597294-31597294	ENSG00000204574	ABCF1	23	Prostate	21313	13295	13114	9.86692e-11	1.41292e-10	0.354672	0.507836	0.137492	6	30597294
rs3130968	6:30597294-31597294	ENSG00000224389	C4B	721	Esophagus_Gastroesophageal_Junction	21313	10889	10733	8.36221e-11	1.56842e-10	0.299973	0.562573	0.137454	6	30597294
rs3130968	6:30597294-31597294	ENSG00000214922	HLA-F-AS1	285830	Brain_Amygdala	21313	618	613	4.13558e-05	2.39171e-06	0.815415	0.047093	0.137448	6	30597294
rs3130968	6:30597294-31597294	ENSG00000204435	CSNK2B	1460	Pituitary	21313	13199	13021	9.22723e-11	1.47582e-10	0.331846	0.530711	0.137444	6	30597294
rs3130968	6:30597294-31597294	ENSG00000204475	NCR3	259197	Colon_Sigmoid	21313	13400	13219	1.2322e-10	1.16658e-10	0.443146	0.419498	0.137356	6	30597294
rs3130968	6:30597294-31597294	ENSG00000270604	HCG17	414778	Artery_Aorta	21313	5927	5869	4.28314e-10	4.74979e-10	0.409129	0.45364	0.137231	6	30597294
rs3130968	6:30597294-31597294	ENSG00000204287	HLA-DRA	3122	Spleen	21313	1530	1512	1.66086e-09	2.93672e-10	0.733263	0.129591	0.137147	6	30597294
rs3130968	6:30597294-31597294	ENSG00000224389	C4B	721	Stomach	21313	10889	10733	6.34976e-11	1.77071e-10	0.227782	0.635138	0.13708	6	30597294
rs3130968	6:30597294-31597294	ENSG00000204681	GABBR1	2550	Brain_Cortex	21313	126	124	0.0016829	2.1724e-05	0.850376	0.0109129	0.137007	6	30597294
rs3130968	6:30597294-31597294	ENSG00000204421	LY6G6C	80740	Brain_Caudate_basal_ganglia	21313	12938	12761	1.2653e-10	1.13448e-10	0.455047	0.407951	0.137002	6	30597294
rs3130968	6:30597294-31597294	ENSG00000226979	LTA	4049	Liver	21313	13400	13219	1.26936e-10	1.13056e-10	0.456508	0.406544	0.136948	6	30597294
rs3130968	6:30597294-31597294	ENSG00000204296	TSBP1	10665	Ovary	21313	2970	2925	6.47498e-10	1.9263e-10	0.665242	0.197844	0.136914	6	30597294
rs3130968	6:30597294-31597294	ENSG00000224389	C4B	721	Adrenal_Gland	21313	10889	10733	5.49186e-11	1.85697e-10	0.197007	0.666083	0.13691	6	30597294
rs3130968	6:30597294-31597294	ENSG00000204681	GABBR1	2550	Adrenal_Gland	21313	126	124	0.00168569	1.92387e-05	0.851783	0.00965718	0.136855	6	30597294
rs3130968	6:30597294-31597294	ENSG00000204310	AGPAT1	10554	Kidney_Cortex	21313	8699	8567	1.63319e-10	1.46965e-10	0.45443	0.408862	0.136708	6	30597294
rs3130968	6:30597294-31597294	ENSG00000206503	HLA-A	3105	Minor_Salivary_Gland	21313	1953	1941	1.01541e-07	2.58607e-08	0.688153	0.175197	0.136649	6	30597294
rs3130968	6:30597294-31597294	ENSG00000226979	LTA	4049	Brain_Putamen_basal_ganglia	21313	13400	13219	1.04803e-10	1.35313e-10	0.376911	0.486588	0.136501	6	30597294
rs3130968	6:30597294-31597294	ENSG00000196301	HLA-DRB9	NA	Artery_Coronary	21313	1080	1062	2.36456e-08	2.11906e-09	0.792686	0.0709746	0.13634	6	30597294
rs3130968	6:30597294-31597294	ENSG00000214922	HLA-F-AS1	285830	Esophagus_Gastroesophageal_Junction	21313	621	616	4.02449e-05	3.56226e-06	0.793512	0.0701734	0.136271	6	30597294
rs3130968	6:30597294-31597294	ENSG00000196301	HLA-DRB9	NA	Vagina	21313	1079	1061	2.31027e-08	2.66427e-09	0.774486	0.089252	0.136262	6	30597294
rs3130968	6:30597294-31597294	ENSG00000204623	POLR1HASP	80862	Artery_Coronary	21313	3197	3158	2.10912e-08	6.26439e-09	0.666078	0.197771	0.136151	6	30597294
rs3130968	6:30597294-31597294	ENSG00000204642	HLA-F	3134	Brain_Frontal_Cortex_BA9	21313	464	460	8.81621e-05	3.85942e-06	0.8276	0.0361655	0.136143	6	30597294
rs3130968	6:30597294-31597294	ENSG00000204655	MOG	4340	Brain_Caudate_basal_ganglia	21313	184	181	0.000467417	9.03284e-06	0.847101	0.0163064	0.136116	6	30597294
rs3130968	6:30597294-31597294	ENSG00000214922	HLA-F-AS1	285830	Testis	21313	621	616	4.13677e-05	2.44937e-06	0.81565	0.0482306	0.136076	6	30597294
rs3130968	6:30597294-31597294	ENSG00000066379	POLR1H	30834	Artery_Coronary	21313	3204	3165	2.12246e-08	6.13382e-09	0.67029	0.193648	0.136062	6	30597294
rs3130968	6:30597294-31597294	ENSG00000204435	CSNK2B	1460	Vagina	21313	13187	13010	9.27787e-11	1.47517e-10	0.333667	0.530479	0.135854	6	30597294
rs3130968	6:30597294-31597294	ENSG00000206337	HCP5	10866	Brain_Caudate_basal_ganglia	21313	13400	13219	1.2025e-10	1.20064e-10	0.432464	0.431749	0.135787	6	30597294
rs3130968	6:30597294-31597294	ENSG00000204655	MOG	4340	Colon_Sigmoid	21313	184	181	0.000469257	7.37944e-06	0.850436	0.0133101	0.135777	6	30597294
rs3130968	6:30597294-31597294	ENSG00000204396	VWA7	80737	Minor_Salivary_Gland	21313	12598	12422	1.13351e-10	1.26982e-10	0.407647	0.456618	0.135735	6	30597294
rs3130968	6:30597294-31597294	ENSG00000213760	ATP6V1G2	534	Brain_Nucleus_accumbens_basal_ganglia	21313	13400	13219	9.37817e-11	1.46558e-10	0.337274	0.52703	0.135696	6	30597294
rs3130968	6:30597294-31597294	ENSG00000204574	ABCF1	23	Small_Intestine_Terminal_Ileum	21313	13295	13114	1.19713e-10	1.20749e-10	0.430315	0.433993	0.135692	6	30597294
rs3130968	6:30597294-31597294	ENSG00000204655	MOG	4340	Brain_Nucleus_accumbens_basal_ganglia	21313	184	181	0.000468819	7.87229e-06	0.849644	0.0142033	0.135676	6	30597294
rs3130968	6:30597294-31597294	ENSG00000241404	EGFL8	80864	Heart_Left_Ventricle	21313	8970	8838	1.85625e-10	1.25031e-10	0.516496	0.34783	0.135674	6	30597294
rs3130968	6:30597294-31597294	ENSG00000214922	HLA-F-AS1	285830	Colon_Sigmoid	21313	621	616	4.14108e-05	2.42796e-06	0.8165	0.0478086	0.135648	6	30597294
rs3130968	6:30597294-31597294	ENSG00000196126	HLA-DRB1	3123	Brain_Nucleus_accumbens_basal_ganglia	21313	40	40	1.44905e-06	8.01636e-09	0.859662	0.00469213	0.135644	6	30597294
rs3130968	6:30597294-31597294	ENSG00000204681	GABBR1	2550	Brain_Nucleus_accumbens_basal_ganglia	21313	126	124	0.00168465	2.27857e-05	0.85126	0.0114501	0.135583	6	30597294
rs3130968	6:30597294-31597294	ENSG00000204287	HLA-DRA	3122	Pancreas	21313	1530	1512	1.74675e-09	2.11442e-10	0.771184	0.0932872	0.135529	6	30597294
rs3130968	6:30597294-31597294	ENSG00000204681	GABBR1	2550	Pancreas	21313	126	124	0.00168606	2.14918e-05	0.851969	0.0107963	0.135527	6	30597294
rs3130968	6:30597294-31597294	ENSG00000229391	HLA-DRB6	NA	Brain_Nucleus_accumbens_basal_ganglia	21313	154	153	4.70135e-07	6.45727e-09	0.852843	0.0116502	0.135506	6	30597294
rs3130968	6:30597294-31597294	ENSG00000204475	NCR3	259197	Brain_Cortex	21313	13400	13219	1.2187e-10	1.18557e-10	0.438291	0.426327	0.135382	6	30597294
rs3130968	6:30597294-31597294	ENSG00000204348	DXO	1797	Brain_Hypothalamus	21313	11295	11126	1.13207e-10	1.2774e-10	0.406284	0.458387	0.135329	6	30597294
rs3130968	6:30597294-31597294	ENSG00000237080	EHMT2-AS1	107986588	Stomach	21313	11728	11558	6.78462e-11	1.72861e-10	0.243788	0.621078	0.135134	6	30597294
rs3130968	6:30597294-31597294	ENSG00000204623	POLR1HASP	80862	Lung	21313	3197	3158	2.08454e-08	6.54572e-09	0.658317	0.206656	0.135026	6	30597294
rs3130968	6:30597294-31597294	ENSG00000204308	RNF5	6048	Small_Intestine_Terminal_Ileum	21313	8795	8663	7.66956e-11	2.34207e-10	0.213403	0.65161	0.134987	6	30597294
rs3130968	6:30597294-31597294	ENSG00000206503	HLA-A	3105	Artery_Coronary	21313	1961	1949	9.31471e-08	3.4502e-08	0.63127	0.233761	0.13497	6	30597294
rs3130968	6:30597294-31597294	ENSG00000228727	SAPCD1	401251	Brain_Hippocampus	21313	12706	12530	1.17722e-10	1.22827e-10	0.423368	0.441676	0.134956	6	30597294
rs3130968	6:30597294-31597294	ENSG00000213719	CLIC1	1192	Heart_Atrial_Appendage	21313	12818	12642	1.03001e-10	1.37567e-10	0.370428	0.494692	0.134881	6	30597294
rs3130968	6:30597294-31597294	ENSG00000204538	PSORS1C2	170680	Brain_Caudate_basal_ganglia	21313	13400	13219	1.16758e-10	1.23816e-10	0.419906	0.445241	0.134853	6	30597294
rs3130968	6:30597294-31597294	ENSG00000229391	HLA-DRB6	NA	Liver	21313	154	153	4.67665e-07	9.29882e-09	0.848362	0.0168051	0.134832	6	30597294
rs3130968	6:30597294-31597294	ENSG00000281831	HCP5B	352990	Brain_Spinal_cord_cervical_c-1	21313	1626	1615	2.57876e-07	4.4116e-08	0.739008	0.126362	0.13463	6	30597294
rs3130968	6:30597294-31597294	ENSG00000204371	EHMT2	10919	Pancreas	21313	11681	11511	1.21944e-10	1.19035e-10	0.438002	0.427498	0.1345	6	30597294
rs3130968	6:30597294-31597294	ENSG00000204287	HLA-DRA	3122	Uterus	21313	1530	1512	1.71687e-09	2.43729e-10	0.757992	0.107542	0.134466	6	30597294
rs3130968	6:30597294-31597294	ENSG00000204642	HLA-F	3134	Adrenal_Gland	21313	464	460	8.83718e-05	3.83859e-06	0.829568	0.0359708	0.134369	6	30597294
rs3130968	6:30597294-31597294	ENSG00000204619	PPP1R11	6992	Spleen	21313	3250	3211	2.09682e-08	6.44517e-09	0.662195	0.203481	0.134324	6	30597294
rs3130968	6:30597294-31597294	ENSG00000204287	HLA-DRA	3122	Artery_Coronary	21313	1530	1512	1.69893e-09	2.62275e-10	0.750073	0.11573	0.134197	6	30597294
rs3130968	6:30597294-31597294	ENSG00000224389	C4B	721	Vagina	21313	10878	10723	1.19412e-10	1.21993e-10	0.428361	0.437561	0.134079	6	30597294
rs3130968	6:30597294-31597294	ENSG00000206337	HCP5	10866	Vagina	21313	13386	13206	1.26841e-10	1.13961e-10	0.456168	0.409798	0.134034	6	30597294
rs3130968	6:30597294-31597294	ENSG00000204482	LST1	7940	Heart_Atrial_Appendage	21313	13400	13219	1.25355e-10	1.15458e-10	0.450823	0.415183	0.133994	6	30597294
rs3130968	6:30597294-31597294	ENSG00000225914	TSBP1-AS1	414764	Brain_Cerebellum	21313	7417	7296	1.87352e-10	1.40611e-10	0.494827	0.371313	0.133861	6	30597294
rs3130968	6:30597294-31597294	ENSG00000204642	HLA-F	3134	Testis	21313	464	460	8.42675e-05	7.99808e-06	0.79104	0.0750172	0.133851	6	30597294
rs3130968	6:30597294-31597294	ENSG00000204498	NFKBIL1	4795	Colon_Transverse	21313	13400	13219	1.17618e-10	1.23251e-10	0.422997	0.44321	0.133793	6	30597294
rs3130968	6:30597294-31597294	ENSG00000204613	TRIM10	10107	Kidney_Cortex	21313	4322	4278	7.70447e-10	3.09961e-10	0.617744	0.248464	0.133792	6	30597294
rs3130968	6:30597294-31597294	ENSG00000213722	DDAH2	23564	Vagina	21313	12860	12685	1.11258e-10	1.29619e-10	0.400124	0.466109	0.133767	6	30597294
rs3130968	6:30597294-31597294	ENSG00000229391	HLA-DRB6	NA	Brain_Cerebellum	21313	154	153	4.67518e-07	1.00381e-08	0.848095	0.0181467	0.133758	6	30597294
rs3130968	6:30597294-31597294	ENSG00000196126	HLA-DRB1	3123	Pituitary	21313	40	40	1.4545e-06	5.7917e-09	0.862894	0.00337323	0.133731	6	30597294
rs3130968	6:30597294-31597294	ENSG00000204287	HLA-DRA	3122	Minor_Salivary_Gland	21313	1530	1512	1.70287e-09	2.60013e-10	0.751809	0.114732	0.133459	6	30597294
rs3130968	6:30597294-31597294	ENSG00000232810	TNF	7124	Skin_Sun_Exposed_Lower_leg	21313	13400	13219	1.32548e-10	1.08442e-10	0.476693	0.389953	0.133354	6	30597294
rs3130968	6:30597294-31597294	ENSG00000204642	HLA-F	3134	Pancreas	21313	464	460	8.76859e-05	4.6362e-06	0.82313	0.0434586	0.133319	6	30597294
rs3130968	6:30597294-31597294	ENSG00000204618	RNF39	80352	Brain_Hypothalamus	21313	3354	3312	1.92683e-08	6.83246e-09	0.639867	0.226832	0.133301	6	30597294
rs3130968	6:30597294-31597294	ENSG00000213676	ATF6B	1388	Brain_Substantia_nigra	21313	9342	9207	1.57428e-10	1.52286e-10	0.440578	0.426127	0.133295	6	30597294
rs3130968	6:30597294-31597294	ENSG00000204642	HLA-F	3134	Adipose_Visceral_Omentum	21313	464	460	8.85589e-05	3.76662e-06	0.831325	0.0352957	0.133287	6	30597294
rs3130968	6:30597294-31597294	ENSG00000196301	HLA-DRB9	NA	Prostate	21313	1080	1062	2.37364e-08	2.11986e-09	0.795728	0.0710029	0.133269	6	30597294
rs3130968	6:30597294-31597294	ENSG00000204569	PPP1R10	5514	Artery_Coronary	21313	13400	13219	1.2723e-10	1.13802e-10	0.457567	0.409229	0.133204	6	30597294
rs3130968	6:30597294-31597294	ENSG00000230174	LINC01149	101929111	Ovary	21313	13400	13219	1.09118e-10	1.31938e-10	0.392431	0.474451	0.133118	6	30597294
rs3130968	6:30597294-31597294	ENSG00000213654	GPSM3	63940	Brain_Frontal_Cortex_BA9	21313	8536	8405	1.62416e-10	1.49217e-10	0.451917	0.415129	0.132955	6	30597294
rs3130968	6:30597294-31597294	ENSG00000204564	C6orf136	221545	Brain_Spinal_cord_cervical_c-1	21313	13385	13205	1.24009e-10	1.17094e-10	0.445983	0.421067	0.13295	6	30597294
rs3130968	6:30597294-31597294	ENSG00000206337	HCP5	10866	Colon_Transverse	21313	13400	13219	1.24517e-10	1.16599e-10	0.44781	0.419287	0.132903	6	30597294
rs3130968	6:30597294-31597294	ENSG00000137312	FLOT1	10211	Brain_Nucleus_accumbens_basal_ganglia	21313	13400	13219	3.45066e-11	2.06612e-10	0.124099	0.743009	0.132892	6	30597294
rs3130968	6:30597294-31597294	ENSG00000214922	HLA-F-AS1	285830	Prostate	21313	621	616	4.04124e-05	3.57141e-06	0.796814	0.0703555	0.132786	6	30597294
rs3130968	6:30597294-31597294	ENSG00000204613	TRIM10	10107	Liver	21313	4405	4357	7.4851e-10	3.33162e-10	0.600155	0.267066	0.132778	6	30597294
rs3130968	6:30597294-31597294	ENSG00000196301	HLA-DRB9	NA	Small_Intestine_Terminal_Ileum	21313	1080	1062	1.80066e-08	7.87026e-09	0.603647	0.263777	0.132577	6	30597294
rs3130968	6:30597294-31597294	ENSG00000198563	DDX39B	7919	Brain_Anterior_cingulate_cortex_BA24	21313	13379	13198	8.66231e-11	1.54588e-10	0.311529	0.555911	0.13256	6	30597294
rs3130968	6:30597294-31597294	ENSG00000204498	NFKBIL1	4795	Adipose_Subcutaneous	21313	13400	13219	6.03805e-12	2.3522e-10	0.0217151	0.845893	0.132392	6	30597294
rs3130968	6:30597294-31597294	ENSG00000270604	HCG17	414778	Pancreas	21313	5927	5869	5.5342e-10	3.55003e-10	0.528632	0.33904	0.132328	6	30597294
rs3130968	6:30597294-31597294	ENSG00000204569	PPP1R10	5514	Testis	21313	13400	13219	1.18131e-10	1.23166e-10	0.424842	0.442904	0.132255	6	30597294
rs3130968	6:30597294-31597294	ENSG00000206503	HLA-A	3105	Brain_Substantia_nigra	21313	1948	1936	1.07449e-07	2.06018e-08	0.728194	0.139559	0.132247	6	30597294
rs3130968	6:30597294-31597294	ENSG00000204388	HSPA1B	3304	Artery_Coronary	21313	12006	11833	1.19958e-10	1.21347e-10	0.43141	0.436352	0.132238	6	30597294
rs3130968	6:30597294-31597294	ENSG00000204435	CSNK2B	1460	Heart_Atrial_Appendage	21313	13199	13021	9.9805e-11	1.41499e-10	0.358936	0.508837	0.132227	6	30597294
rs3130968	6:30597294-31597294	ENSG00000204623	POLR1HASP	80862	Brain_Cerebellar_Hemisphere	21313	3197	3158	1.96086e-08	7.87333e-09	0.619258	0.248585	0.132157	6	30597294
rs3130968	6:30597294-31597294	ENSG00000066379	POLR1H	30834	Heart_Atrial_Appendage	21313	3204	3165	2.07485e-08	6.7349e-09	0.655257	0.212632	0.132111	6	30597294
rs3130968	6:30597294-31597294	ENSG00000204472	AIF1	199	Pancreas	21313	13330	13151	9.99509e-11	1.41405e-10	0.359461	0.508497	0.132042	6	30597294
rs3130968	6:30597294-31597294	ENSG00000204681	GABBR1	2550	Cells_Cultured_fibroblasts	21313	126	124	0.00169446	2.00635e-05	0.856216	0.0100762	0.131994	6	30597294
rs3130968	6:30597294-31597294	ENSG00000206503	HLA-A	3105	Brain_Cerebellar_Hemisphere	21313	1961	1949	1.05394e-07	2.27022e-08	0.714267	0.153794	0.131939	6	30597294
rs3130968	6:30597294-31597294	ENSG00000204438	GPANK1	7918	Breast_Mammary_Tissue	21313	13196	13018	1.31974e-10	1.09434e-10	0.474627	0.39352	0.131853	6	30597294
rs3130968	6:30597294-31597294	ENSG00000204287	HLA-DRA	3122	Adrenal_Gland	21313	1530	1512	1.73163e-09	2.34893e-10	0.764507	0.103642	0.13185	6	30597294
rs3130968	6:30597294-31597294	ENSG00000204623	POLR1HASP	80862	Esophagus_Gastroesophageal_Junction	21313	3197	3158	2.03933e-08	7.09919e-09	0.644039	0.224137	0.131824	6	30597294
rs3130968	6:30597294-31597294	ENSG00000204396	VWA7	80737	Brain_Cerebellar_Hemisphere	21313	12603	12427	1.0468e-10	1.36753e-10	0.376464	0.491763	0.131774	6	30597294
rs3130968	6:30597294-31597294	ENSG00000204469	PRRC2A	7916	Lung	21313	13323	13144	8.98594e-11	1.51575e-10	0.323168	0.545076	0.131756	6	30597294
rs3130968	6:30597294-31597294	ENSG00000272273	IER3-AS1	105379695	Brain_Spinal_cord_cervical_c-1	21313	13385	13205	1.07608e-10	1.33835e-10	0.386997	0.481275	0.131728	6	30597294
rs3130968	6:30597294-31597294	ENSG00000204287	HLA-DRA	3122	Small_Intestine_Terminal_Ileum	21313	1530	1512	1.71314e-09	2.53917e-10	0.756345	0.112042	0.131613	6	30597294
rs3130968	6:30597294-31597294	ENSG00000204287	HLA-DRA	3122	Pituitary	21313	1530	1512	1.74289e-09	2.24275e-10	0.769481	0.0989547	0.131564	6	30597294
rs3130968	6:30597294-31597294	ENSG00000281831	HCP5B	352990	Brain_Amygdala	21313	1626	1615	2.61579e-07	4.15159e-08	0.749618	0.118913	0.131469	6	30597294
rs3130968	6:30597294-31597294	ENSG00000204681	GABBR1	2550	Artery_Tibial	21313	126	124	0.0016851	3.08894e-05	0.851484	0.0155469	0.131254	6	30597294
rs3130968	6:30597294-31597294	ENSG00000066379	POLR1H	30834	Kidney_Cortex	21313	3136	3100	2.10229e-08	6.48995e-09	0.663922	0.204897	0.131181	6	30597294
rs3130968	6:30597294-31597294	ENSG00000204564	C6orf136	221545	Heart_Left_Ventricle	21313	13400	13219	1.34346e-10	1.07254e-10	0.483157	0.38568	0.131163	6	30597294
rs3130968	6:30597294-31597294	ENSG00000137312	FLOT1	10211	Brain_Putamen_basal_ganglia	21313	13400	13219	1.13554e-10	1.28048e-10	0.408384	0.460462	0.131153	6	30597294
rs3130968	6:30597294-31597294	ENSG00000204410	MSH5	4439	Small_Intestine_Terminal_Ileum	21313	12814	12638	1.21882e-10	1.19727e-10	0.438333	0.430532	0.131135	6	30597294
rs3130968	6:30597294-31597294	ENSG00000204301	NOTCH4	4855	Artery_Coronary	21313	8026	7901	1.78353e-10	1.38134e-10	0.489685	0.379199	0.131115	6	30597294
rs3130968	6:30597294-31597294	ENSG00000066379	POLR1H	30834	Liver	21313	3204	3165	2.10972e-08	6.41855e-09	0.66627	0.202642	0.131088	6	30597294
rs3130968	6:30597294-31597294	ENSG00000204625	HCG9	10255	Brain_Anterior_cingulate_cortex_BA24	21313	2132	2120	9.65356e-08	1.91327e-08	0.725271	0.143683	0.131046	6	30597294
rs3130968	6:30597294-31597294	ENSG00000270604	HCG17	414778	Pituitary	21313	5926	5868	1.24297e-10	7.85588e-10	0.11873	0.75034	0.130931	6	30597294
rs3130968	6:30597294-31597294	ENSG00000206503	HLA-A	3105	Stomach	21313	1961	1949	1.05759e-07	2.24994e-08	0.716742	0.15242	0.130839	6	30597294
rs3130968	6:30597294-31597294	ENSG00000204469	PRRC2A	7916	Kidney_Cortex	21313	13144	12969	1.19852e-10	1.21856e-10	0.431032	0.438193	0.130775	6	30597294
rs3130968	6:30597294-31597294	ENSG00000204632	HLA-G	3135	Pituitary	21313	1389	1381	1.66007e-05	2.38532e-06	0.760132	0.10916	0.130689	6	30597294
rs3130968	6:30597294-31597294	ENSG00000204623	POLR1HASP	80862	Minor_Salivary_Gland	21313	3189	3150	2.14213e-08	6.10877e-09	0.676504	0.192859	0.130637	6	30597294
rs3130968	6:30597294-31597294	ENSG00000213654	GPSM3	63940	Brain_Spinal_cord_cervical_c-1	21313	8537	8406	1.70023e-10	1.42464e-10	0.473082	0.39634	0.130578	6	30597294
rs3130968	6:30597294-31597294	ENSG00000204574	ABCF1	23	Uterus	21313	13247	13067	8.46126e-11	1.57294e-10	0.304145	0.565355	0.1305	6	30597294
rs3130968	6:30597294-31597294	ENSG00000204287	HLA-DRA	3122	Brain_Amygdala	21313	1525	1507	1.72421e-09	2.45383e-10	0.761231	0.108274	0.130495	6	30597294
rs3130968	6:30597294-31597294	ENSG00000196126	HLA-DRB1	3123	Heart_Left_Ventricle	21313	40	40	1.45928e-06	6.48934e-09	0.86573	0.00378864	0.13048	6	30597294
rs3130968	6:30597294-31597294	ENSG00000137404	NRM	11270	Colon_Transverse	21313	13400	13219	1.32344e-10	1.09484e-10	0.475957	0.393699	0.130344	6	30597294
rs3130968	6:30597294-31597294	ENSG00000227507	LTB	4050	Uterus	21313	13351	13171	1.11802e-10	1.30036e-10	0.40208	0.467611	0.130309	6	30597294
rs3130968	6:30597294-31597294	ENSG00000204410	MSH5	4439	Brain_Spinal_cord_cervical_c-1	21313	12801	12626	1.12233e-10	1.29637e-10	0.403629	0.466174	0.130197	6	30597294
rs3130968	6:30597294-31597294	ENSG00000206503	HLA-A	3105	Spleen	21313	1961	1949	1.0991e-07	1.84623e-08	0.744876	0.12506	0.130064	6	30597294
rs3130968	6:30597294-31597294	ENSG00000229391	HLA-DRB6	NA	Pituitary	21313	154	153	3.93597e-07	8.60104e-08	0.714	0.155965	0.130035	6	30597294
rs3130968	6:30597294-31597294	ENSG00000204290	BTNL2	56244	Brain_Putamen_basal_ganglia	21313	2165	2135	1.43924e-09	3.8752e-10	0.685495	0.184511	0.129994	6	30597294
rs3130968	6:30597294-31597294	ENSG00000204304	PBX2	5089	Adrenal_Gland	21313	8621	8489	1.8408e-10	1.28624e-10	0.512196	0.35783	0.129974	6	30597294
rs3130968	6:30597294-31597294	ENSG00000204618	RNF39	80352	Pancreas	21313	3355	3313	1.74809e-09	2.44572e-08	0.0580511	0.812124	0.129825	6	30597294
rs3130968	6:30597294-31597294	ENSG00000234006	DDX39B-AS1	106478957	Brain_Amygdala	21313	13383	13204	1.20405e-10	1.21578e-10	0.43302	0.437195	0.129785	6	30597294
rs3130968	6:30597294-31597294	ENSG00000204614	TRIM40	135644	Kidney_Cortex	21313	4051	4008	7.71555e-10	3.1396e-10	0.618585	0.251653	0.129763	6	30597294
rs3130968	6:30597294-31597294	ENSG00000204540	PSORS1C1	170679	Uterus	21313	13351	13171	6.09281e-11	1.81094e-10	0.21912	0.651237	0.129643	6	30597294
rs3130968	6:30597294-31597294	ENSG00000204394	VARS1	7407	Breast_Mammary_Tissue	21313	12431	12255	1.18945e-10	1.23095e-10	0.427765	0.442641	0.129595	6	30597294
rs3130968	6:30597294-31597294	ENSG00000204308	RNF5	6048	Prostate	21313	8794	8662	1.54922e-10	1.57925e-10	0.431064	0.439359	0.129577	6	30597294
rs3130968	6:30597294-31597294	ENSG00000232810	TNF	7124	Adipose_Subcutaneous	21313	13400	13219	1.33107e-10	1.08942e-10	0.478702	0.39175	0.129547	6	30597294
rs3130968	6:30597294-31597294	ENSG00000137312	FLOT1	10211	Brain_Anterior_cingulate_cortex_BA24	21313	13379	13198	1.15031e-10	1.27025e-10	0.413696	0.456785	0.129519	6	30597294
rs3130968	6:30597294-31597294	ENSG00000204592	HLA-E	3133	Esophagus_Gastroesophageal_Junction	21313	12548	12373	9.56333e-11	1.48007e-10	0.341758	0.528872	0.12937	6	30597294
rs3130968	6:30597294-31597294	ENSG00000214922	HLA-F-AS1	285830	Artery_Aorta	21313	621	616	4.14697e-05	2.68908e-06	0.817662	0.0529602	0.129334	6	30597294
rs3130968	6:30597294-31597294	ENSG00000204623	POLR1HASP	80862	Brain_Nucleus_accumbens_basal_ganglia	21313	3197	3158	1.78847e-08	9.69283e-09	0.564815	0.306048	0.129138	6	30597294
rs3130968	6:30597294-31597294	ENSG00000204387	SNHG32	50854	Brain_Anterior_cingulate_cortex_BA24	21313	11939	11767	1.18518e-10	1.23653e-10	0.426228	0.444641	0.129131	6	30597294
rs3130968	6:30597294-31597294	ENSG00000204568	MRPS18B	28973	Brain_Cerebellum	21313	13400	13219	1.16024e-10	1.26145e-10	0.417267	0.453619	0.129114	6	30597294
rs3130968	6:30597294-31597294	ENSG00000214922	HLA-F-AS1	285830	Stomach	21313	621	616	4.14969e-05	2.6756e-06	0.818199	0.0526945	0.129063	6	30597294
rs3130968	6:30597294-31597294	ENSG00000204287	HLA-DRA	3122	Prostate	21313	1529	1511	1.7317e-09	2.41348e-10	0.764538	0.106494	0.128969	6	30597294
rs3130968	6:30597294-31597294	ENSG00000204625	HCG9	10255	Uterus	21313	2132	2120	9.65886e-08	1.93581e-08	0.725669	0.145377	0.128954	6	30597294
rs3130968	6:30597294-31597294	ENSG00000213676	ATF6B	1388	Brain_Amygdala	21313	9342	9208	1.62878e-10	1.48421e-10	0.455831	0.41531	0.128859	6	30597294
rs3130968	6:30597294-31597294	ENSG00000066379	POLR1H	30834	Brain_Spinal_cord_cervical_c-1	21313	3198	3160	2.08435e-08	6.74409e-09	0.658255	0.212924	0.128821	6	30597294
rs3130968	6:30597294-31597294	ENSG00000228727	SAPCD1	401251	Testis	21313	12707	12531	1.17735e-10	1.24534e-10	0.423414	0.447818	0.128768	6	30597294
rs3130968	6:30597294-31597294	ENSG00000204304	PBX2	5089	Skin_Not_Sun_Exposed_Suprapubic	21313	8621	8489	1.6606e-10	1.47105e-10	0.462055	0.409254	0.128692	6	30597294
rs3130968	6:30597294-31597294	ENSG00000204616	TRIM31	11074	Kidney_Cortex	21313	3724	3682	7.99713e-10	3.00496e-10	0.633538	0.237995	0.128467	6	30597294
rs3130968	6:30597294-31597294	ENSG00000204576	PRR3	80742	Lung	21313	13231	13051	9.58747e-11	1.46613e-10	0.344627	0.526964	0.128409	6	30597294
rs3130968	6:30597294-31597294	ENSG00000204623	POLR1HASP	80862	Pituitary	21313	3196	3157	2.11948e-08	6.40606e-09	0.669352	0.202249	0.128399	6	30597294
rs3130968	6:30597294-31597294	ENSG00000204619	PPP1R11	6992	Liver	21313	3250	3211	2.15463e-08	6.05773e-09	0.680452	0.191248	0.128299	6	30597294
rs3130968	6:30597294-31597294	ENSG00000196260	SFTA2	389376	Minor_Salivary_Gland	21313	13392	13211	1.22635e-10	1.19762e-10	0.441041	0.430665	0.128295	6	30597294
rs3130968	6:30597294-31597294	ENSG00000228727	SAPCD1	401251	Kidney_Cortex	21313	12536	12364	1.20102e-10	1.22303e-10	0.431928	0.439795	0.128277	6	30597294
rs3130968	6:30597294-31597294	ENSG00000204540	PSORS1C1	170679	Brain_Cerebellar_Hemisphere	21313	13400	13219	4.98577e-12	2.37429e-10	0.0179307	0.85384	0.12823	6	30597294
rs3130968	6:30597294-31597294	ENSG00000213654	GPSM3	63940	Ovary	21313	8546	8415	1.75809e-10	1.37567e-10	0.489183	0.382715	0.128102	6	30597294
rs3130968	6:30597294-31597294	ENSG00000137404	NRM	11270	Adrenal_Gland	21313	13400	13219	1.1125e-10	1.3121e-10	0.400095	0.471837	0.128068	6	30597294
rs3130968	6:30597294-31597294	ENSG00000204569	PPP1R10	5514	Brain_Anterior_cingulate_cortex_BA24	21313	13379	13198	1.27341e-10	1.1514e-10	0.457966	0.414042	0.127993	6	30597294
rs3130968	6:30597294-31597294	ENSG00000213722	DDAH2	23564	Skin_Not_Sun_Exposed_Suprapubic	21313	12872	12696	1.25635e-10	1.16903e-10	0.451829	0.420379	0.127793	6	30597294
rs3130968	6:30597294-31597294	ENSG00000204410	MSH5	4439	Cells_Cultured_fibroblasts	21313	12815	12639	1.20285e-10	1.22267e-10	0.432589	0.439668	0.127743	6	30597294
rs3130968	6:30597294-31597294	ENSG00000228727	SAPCD1	401251	Ovary	21313	12707	12531	1.16067e-10	1.26487e-10	0.417417	0.454844	0.127738	6	30597294
rs3130968	6:30597294-31597294	ENSG00000228727	SAPCD1	401251	Colon_Sigmoid	21313	12707	12531	1.1334e-10	1.29219e-10	0.407608	0.464667	0.127725	6	30597294
rs3130968	6:30597294-31597294	ENSG00000221988	PPT2	9374	Pancreas	21313	9053	8920	1.34666e-10	1.77506e-10	0.376333	0.495993	0.127674	6	30597294
rs3130968	6:30597294-31597294	ENSG00000204428	LY6G5C	80741	Brain_Hypothalamus	21313	13120	12943	1.15558e-10	1.2703e-10	0.415591	0.456802	0.127608	6	30597294
rs3130968	6:30597294-31597294	ENSG00000227507	LTB	4050	Artery_Tibial	21313	13400	13219	1.26974e-10	1.15625e-10	0.456645	0.415786	0.127569	6	30597294
rs3130968	6:30597294-31597294	ENSG00000204681	GABBR1	2550	Testis	21313	126	124	0.00170077	2.25302e-05	0.859403	0.0113248	0.127549	6	30597294
rs3130968	6:30597294-31597294	ENSG00000213760	ATP6V1G2	534	Brain_Hippocampus	21313	13397	13216	1.29762e-10	1.12844e-10	0.466674	0.405784	0.127542	6	30597294
rs3130968	6:30597294-31597294	ENSG00000281831	HCP5B	352990	Brain_Caudate_basal_ganglia	21313	1629	1618	2.53061e-07	5.14107e-08	0.72521	0.14727	0.12752	6	30597294
rs3130968	6:30597294-31597294	ENSG00000206503	HLA-A	3105	Artery_Aorta	21313	1961	1949	2.98759e-09	1.25763e-07	0.0202473	0.852249	0.127504	6	30597294
rs3130968	6:30597294-31597294	ENSG00000206503	HLA-A	3105	Adrenal_Gland	21313	1961	1949	1.0794e-07	2.08126e-08	0.73152	0.140989	0.12749	6	30597294
rs3130968	6:30597294-31597294	ENSG00000206337	HCP5	10866	Brain_Cerebellar_Hemisphere	21313	13400	13219	9.58399e-11	1.468e-10	0.344676	0.527902	0.127422	6	30597294
rs3130968	6:30597294-31597294	ENSG00000204444	APOM	55937	Vagina	21313	13205	13028	1.17924e-10	1.24743e-10	0.4241	0.448577	0.127323	6	30597294
rs3130968	6:30597294-31597294	ENSG00000227507	LTB	4050	Brain_Spinal_cord_cervical_c-1	21313	13385	13205	1.23638e-10	1.19045e-10	0.44465	0.428087	0.127263	6	30597294
rs3130968	6:30597294-31597294	ENSG00000204619	PPP1R11	6992	Adrenal_Gland	21313	3250	3211	2.13773e-08	6.25994e-09	0.675113	0.197635	0.127252	6	30597294
rs3130968	6:30597294-31597294	ENSG00000214922	HLA-F-AS1	285830	Esophagus_Muscularis	21313	621	616	4.02696e-05	4.00392e-06	0.793999	0.0788861	0.127071	6	30597294
rs3130968	6:30597294-31597294	ENSG00000204475	NCR3	259197	Breast_Mammary_Tissue	21313	13400	13219	1.18221e-10	1.24542e-10	0.425168	0.447854	0.126979	6	30597294
rs3130968	6:30597294-31597294	ENSG00000166278	C2	717	Esophagus_Muscularis	21313	11680	11510	1.00774e-10	1.42316e-10	0.361962	0.511124	0.126913	6	30597294
rs3130968	6:30597294-31597294	ENSG00000204568	MRPS18B	28973	Muscle_Skeletal	21313	13400	13219	1.23494e-10	1.19291e-10	0.44413	0.428972	0.126897	6	30597294
rs3130968	6:30597294-31597294	ENSG00000066379	POLR1H	30834	Brain_Hypothalamus	21313	3203	3164	2.12321e-08	6.41756e-09	0.67053	0.202613	0.126857	6	30597294
rs3130968	6:30597294-31597294	ENSG00000225914	TSBP1-AS1	414764	Lung	21313	7417	7296	1.78216e-10	1.52406e-10	0.470698	0.402469	0.126833	6	30597294
rs3130968	6:30597294-31597294	ENSG00000226979	LTA	4049	Artery_Tibial	21313	13400	13219	1.05957e-10	1.36853e-10	0.381062	0.492129	0.12681	6	30597294
rs3130968	6:30597294-31597294	ENSG00000231852	CYP21A2	1589	Cells_EBV-transformed_lymphocytes	21313	10471	10326	1.2519e-10	1.18331e-10	0.449004	0.424348	0.126648	6	30597294
rs3130968	6:30597294-31597294	ENSG00000066379	POLR1H	30834	Minor_Salivary_Gland	21313	3196	3157	2.1347e-08	6.31138e-09	0.674158	0.19926	0.126582	6	30597294
rs3130968	6:30597294-31597294	ENSG00000244355	LY6G6D	110599563	Brain_Hippocampus	21313	12971	12794	1.20918e-10	1.21965e-10	0.434868	0.438587	0.126546	6	30597294
rs3130968	6:30597294-31597294	ENSG00000204290	BTNL2	56244	Brain_Amygdala	21313	2160	2130	1.48295e-09	3.51108e-10	0.706313	0.16717	0.126517	6	30597294
rs3130968	6:30597294-31597294	ENSG00000241370	RPP21	202658	Adipose_Visceral_Omentum	21313	9366	9246	4.15781e-10	2.96214e-10	0.510142	0.36338	0.126478	6	30597294
rs3130968	6:30597294-31597294	ENSG00000225914	TSBP1-AS1	414764	Kidney_Cortex	21313	7355	7234	1.88947e-10	1.41813e-10	0.49904	0.374491	0.126469	6	30597294
rs3130968	6:30597294-31597294	ENSG00000066379	POLR1H	30834	Brain_Cerebellar_Hemisphere	21313	3204	3165	2.10991e-08	6.5631e-09	0.666327	0.207209	0.126464	6	30597294
rs3130968	6:30597294-31597294	ENSG00000213719	CLIC1	1192	Brain_Cerebellar_Hemisphere	21313	12818	12642	1.20157e-10	1.22756e-10	0.432127	0.441429	0.126444	6	30597294
rs3130968	6:30597294-31597294	ENSG00000204287	HLA-DRA	3122	Brain_Putamen_basal_ganglia	21313	1530	1512	1.73748e-09	2.41692e-10	0.767089	0.106647	0.126264	6	30597294
rs3130968	6:30597294-31597294	ENSG00000204371	EHMT2	10919	Nerve_Tibial	21313	11681	11511	9.52396e-11	1.48074e-10	0.342085	0.531808	0.126108	6	30597294
rs3130968	6:30597294-31597294	ENSG00000228727	SAPCD1	401251	Prostate	21313	12706	12530	1.14012e-10	1.28996e-10	0.410027	0.463868	0.126105	6	30597294
rs3130968	6:30597294-31597294	ENSG00000198502	HLA-DRB5	3127	Adrenal_Gland	21313	352	349	2.0092e-07	5.06149e-08	0.698138	0.175813	0.126049	6	30597294
rs3130968	6:30597294-31597294	ENSG00000204590	GNL1	2794	Breast_Mammary_Tissue	21313	13230	13050	1.37185e-10	1.06003e-10	0.49312	0.380988	0.125892	6	30597294
rs3130968	6:30597294-31597294	ENSG00000204287	HLA-DRA	3122	Heart_Atrial_Appendage	21313	1530	1512	1.75947e-09	2.20608e-10	0.776799	0.0973385	0.125862	6	30597294
rs3130968	6:30597294-31597294	ENSG00000204301	NOTCH4	4855	Vagina	21313	8017	7892	1.37554e-10	1.80873e-10	0.377668	0.496545	0.125787	6	30597294
rs3130968	6:30597294-31597294	ENSG00000204655	MOG	4340	Adipose_Visceral_Omentum	21313	184	181	0.00047467	7.51762e-06	0.860248	0.0135652	0.125705	6	30597294
rs3130968	6:30597294-31597294	ENSG00000206503	HLA-A	3105	Brain_Amygdala	21313	1958	1946	9.86517e-08	3.03712e-08	0.668575	0.20577	0.125655	6	30597294
rs3130968	6:30597294-31597294	ENSG00000204592	HLA-E	3133	Spleen	21313	12548	12373	1.24262e-10	1.20434e-10	0.444067	0.430339	0.125593	6	30597294
rs3130968	6:30597294-31597294	ENSG00000231074	HCG18	414777	Kidney_Cortex	21313	8280	8175	4.91349e-10	4.09341e-10	0.4771	0.397411	0.12549	6	30597294
rs3130968	6:30597294-31597294	ENSG00000204544	MUC21	394263	Skin_Sun_Exposed_Lower_leg	21313	13400	13219	1.33305e-10	1.09888e-10	0.479414	0.395154	0.125432	6	30597294
rs3130968	6:30597294-31597294	ENSG00000204623	POLR1HASP	80862	Stomach	21313	3197	3158	1.87914e-08	8.90462e-09	0.59345	0.281157	0.125393	6	30597294
rs3130968	6:30597294-31597294	ENSG00000204439	C6orf47	57827	Brain_Nucleus_accumbens_basal_ganglia	21313	13206	13028	1.2491e-10	1.18327e-10	0.449223	0.425505	0.125272	6	30597294
rs3130968	6:30597294-31597294	ENSG00000234127	TRIM26	7726	Vagina	21313	5219	5165	6.99983e-10	3.28313e-10	0.595532	0.279263	0.125205	6	30597294
rs3130968	6:30597294-31597294	ENSG00000204389	HSPA1A	3303	Esophagus_Muscularis	21313	12140	11966	1.31161e-10	1.12107e-10	0.4717	0.403125	0.125175	6	30597294
rs3130968	6:30597294-31597294	ENSG00000206337	HCP5	10866	Esophagus_Gastroesophageal_Junction	21313	13400	13219	2.15148e-11	2.21771e-10	0.0773754	0.797526	0.125099	6	30597294
rs3130968	6:30597294-31597294	ENSG00000204681	GABBR1	2550	Artery_Aorta	21313	126	124	0.0017087	1.94404e-05	0.863413	0.00976461	0.125095	6	30597294
rs3130968	6:30597294-31597294	ENSG00000270604	HCG17	414778	Colon_Sigmoid	21313	5927	5869	6.05043e-10	3.10987e-10	0.577943	0.296999	0.125058	6	30597294
rs3130968	6:30597294-31597294	ENSG00000204482	LST1	7940	Kidney_Cortex	21313	13218	13041	1.1272e-10	1.30597e-10	0.405382	0.46963	0.124989	6	30597294
rs3130968	6:30597294-31597294	ENSG00000204564	C6orf136	221545	Adrenal_Gland	21313	13400	13219	1.27806e-10	1.15511e-10	0.45964	0.415378	0.124983	6	30597294
rs3130968	6:30597294-31597294	ENSG00000196126	HLA-DRB1	3123	Skin_Not_Sun_Exposed_Suprapubic	21313	40	40	1.46838e-06	6.69166e-09	0.871127	0.00391126	0.124961	6	30597294
rs3130968	6:30597294-31597294	ENSG00000198563	DDX39B	7919	Spleen	21313	13400	13219	1.12591e-10	1.30752e-10	0.404921	0.470189	0.124891	6	30597294
rs3130968	6:30597294-31597294	ENSG00000204590	GNL1	2794	Adipose_Subcutaneous	21313	13230	13050	1.13603e-10	1.29874e-10	0.408353	0.466797	0.12485	6	30597294
rs3130968	6:30597294-31597294	ENSG00000204610	TRIM15	89870	Colon_Sigmoid	21313	4420	4371	6.61046e-10	4.14269e-10	0.538031	0.337119	0.12485	6	30597294
rs3130968	6:30597294-31597294	ENSG00000137404	NRM	11270	Brain_Cerebellum	21313	13400	13219	1.1287e-10	1.30491e-10	0.405922	0.46925	0.124828	6	30597294
rs3130968	6:30597294-31597294	ENSG00000204428	LY6G5C	80741	Brain_Hippocampus	21313	13120	12943	1.16654e-10	1.26709e-10	0.419532	0.455648	0.124819	6	30597294
rs3130968	6:30597294-31597294	ENSG00000204427	ABHD16A	7920	Liver	21313	13034	12857	1.2881e-10	1.14564e-10	0.463248	0.411969	0.124783	6	30597294
rs3130968	6:30597294-31597294	ENSG00000204287	HLA-DRA	3122	Brain_Frontal_Cortex_BA9	21313	1530	1512	1.74282e-09	2.39715e-10	0.769448	0.105775	0.124777	6	30597294
rs3130968	6:30597294-31597294	ENSG00000137343	ATAT1	79969	Brain_Caudate_basal_ganglia	21313	13400	13219	1.13967e-10	1.29433e-10	0.40987	0.465444	0.124686	6	30597294
rs3130968	6:30597294-31597294	ENSG00000270604	HCG17	414778	Lung	21313	5927	5869	3.4158e-10	5.74858e-10	0.32628	0.549051	0.124669	6	30597294
rs3130968	6:30597294-31597294	ENSG00000228789	HCG22	285834	Brain_Cerebellum	21313	13400	13219	7.61462e-11	1.6727e-10	0.27385	0.60152	0.12463	6	30597294
rs3130968	6:30597294-31597294	ENSG00000206503	HLA-A	3105	Brain_Putamen_basal_ganglia	21313	1961	1949	1.06581e-07	2.26062e-08	0.72231	0.153146	0.124544	6	30597294
rs3130968	6:30597294-31597294	ENSG00000204421	LY6G6C	80740	Brain_Putamen_basal_ganglia	21313	12938	12761	1.20355e-10	1.2309e-10	0.432842	0.442631	0.124528	6	30597294
rs3130968	6:30597294-31597294	ENSG00000204387	SNHG32	50854	Spleen	21313	11958	11786	1.20519e-10	1.22933e-10	0.433423	0.442056	0.124521	6	30597294
rs3130968	6:30597294-31597294	ENSG00000204564	C6orf136	221545	Skin_Sun_Exposed_Lower_leg	21313	13400	13219	1.17389e-10	1.26074e-10	0.422175	0.453365	0.12446	6	30597294
rs3130968	6:30597294-31597294	ENSG00000204410	MSH5	4439	Adrenal_Gland	21313	12815	12639	1.22325e-10	1.2116e-10	0.439926	0.43569	0.124385	6	30597294
rs3130968	6:30597294-31597294	ENSG00000241404	EGFL8	80864	Testis	21313	8970	8838	1.86069e-10	1.28651e-10	0.517731	0.35791	0.124359	6	30597294
rs3130968	6:30597294-31597294	ENSG00000204569	PPP1R10	5514	Brain_Nucleus_accumbens_basal_ganglia	21313	13400	13219	1.29976e-10	1.13518e-10	0.467442	0.408208	0.12435	6	30597294
rs3130968	6:30597294-31597294	ENSG00000204619	PPP1R11	6992	Minor_Salivary_Gland	21313	3242	3203	2.09565e-08	6.77593e-09	0.661824	0.213932	0.124245	6	30597294
rs3130968	6:30597294-31597294	ENSG00000196230	TUBB	203068	Kidney_Cortex	21313	13218	13041	1.19576e-10	1.23968e-10	0.430041	0.445793	0.124166	6	30597294
rs3130968	6:30597294-31597294	ENSG00000204614	TRIM40	135644	Small_Intestine_Terminal_Ileum	21313	4133	4086	7.94718e-10	2.97802e-10	0.637155	0.238701	0.124144	6	30597294
rs3130968	6:30597294-31597294	ENSG00000204472	AIF1	199	Lung	21313	13330	13151	1.15139e-10	1.28421e-10	0.414083	0.461806	0.124111	6	30597294
rs3130968	6:30597294-31597294	ENSG00000204427	ABHD16A	7920	Uterus	21313	12987	12811	1.14826e-10	1.28744e-10	0.412956	0.462967	0.124077	6	30597294
rs3130968	6:30597294-31597294	ENSG00000204619	PPP1R11	6992	Brain_Anterior_cingulate_cortex_BA24	21313	3248	3209	2.14867e-08	6.25121e-09	0.678569	0.197361	0.12407	6	30597294
rs3130968	6:30597294-31597294	ENSG00000204544	MUC21	394263	Uterus	21313	13351	13171	1.26633e-10	1.1694e-10	0.45542	0.420517	0.124063	6	30597294
rs3130968	6:30597294-31597294	ENSG00000231852	CYP21A2	1589	Brain_Substantia_nigra	21313	10459	10314	1.22453e-10	1.21803e-10	0.439189	0.436802	0.124009	6	30597294
rs3130968	6:30597294-31597294	ENSG00000225914	TSBP1-AS1	414764	Artery_Aorta	21313	7417	7296	2.12844e-10	1.18854e-10	0.562156	0.313854	0.12399	6	30597294
rs3130968	6:30597294-31597294	ENSG00000204619	PPP1R11	6992	Colon_Transverse	21313	3250	3211	2.15825e-08	6.16104e-09	0.681593	0.194513	0.123894	6	30597294
rs3130968	6:30597294-31597294	ENSG00000204385	SLC44A4	80736	Brain_Amygdala	21313	11734	11566	1.2799e-10	1.15854e-10	0.459899	0.416241	0.12386	6	30597294
rs3130968	6:30597294-31597294	ENSG00000204420	MPIG6B	80739	Brain_Cortex	21313	12933	12756	1.11239e-10	1.32416e-10	0.400055	0.476172	0.123773	6	30597294
rs3130968	6:30597294-31597294	ENSG00000206503	HLA-A	3105	Colon_Sigmoid	21313	1961	1949	1.08422e-07	2.08812e-08	0.73479	0.141456	0.123753	6	30597294
rs3130968	6:30597294-31597294	ENSG00000227507	LTB	4050	Vagina	21313	13386	13206	1.24635e-10	1.19048e-10	0.448232	0.428098	0.12367	6	30597294
rs3130968	6:30597294-31597294	ENSG00000204287	HLA-DRA	3122	Brain_Spinal_cord_cervical_c-1	21313	1526	1508	1.64276e-09	3.4239e-10	0.725271	0.151106	0.123623	6	30597294
rs3130968	6:30597294-31597294	ENSG00000204618	RNF39	80352	Brain_Cerebellum	21313	3355	3313	2.02143e-08	6.18001e-09	0.671282	0.20517	0.123548	6	30597294
rs3130968	6:30597294-31597294	ENSG00000206503	HLA-A	3105	Ovary	21313	1961	1949	1.07805e-07	2.15516e-08	0.730609	0.146	0.123391	6	30597294
rs3130968	6:30597294-31597294	ENSG00000206503	HLA-A	3105	Skin_Sun_Exposed_Lower_leg	21313	1961	1949	3.791e-14	1.2936e-07	2.56921e-07	0.876628	0.123372	6	30597294
rs3130968	6:30597294-31597294	ENSG00000204287	HLA-DRA	3122	Brain_Cortex	21313	1530	1512	1.71795e-09	2.67948e-10	0.75847	0.11824	0.12329	6	30597294
rs3130968	6:30597294-31597294	ENSG00000204305	AGER	177	Pancreas	21313	8722	8590	1.58063e-10	1.57068e-10	0.439806	0.43698	0.123214	6	30597294
rs3130968	6:30597294-31597294	ENSG00000243649	CFB	629	Brain_Putamen_basal_ganglia	21313	11423	11254	1.07723e-10	1.36561e-10	0.386682	0.49015	0.123168	6	30597294
rs3130968	6:30597294-31597294	ENSG00000204420	MPIG6B	80739	Brain_Caudate_basal_ganglia	21313	12933	12756	1.09438e-10	1.34386e-10	0.393581	0.483257	0.123163	6	30597294
rs3130968	6:30597294-31597294	ENSG00000204655	MOG	4340	Breast_Mammary_Tissue	21313	184	181	0.000472141	1.14591e-05	0.855664	0.0207096	0.123143	6	30597294
rs3130968	6:30597294-31597294	ENSG00000204388	HSPA1B	3304	Artery_Aorta	21313	12006	11833	1.16107e-10	1.27733e-10	0.417559	0.459321	0.12312	6	30597294
rs3130968	6:30597294-31597294	ENSG00000227507	LTB	4050	Brain_Frontal_Cortex_BA9	21313	13390	13209	1.19538e-10	1.24326e-10	0.429903	0.447081	0.123015	6	30597294
rs3130968	6:30597294-31597294	ENSG00000224389	C4B	721	Brain_Spinal_cord_cervical_c-1	21313	10877	10722	1.0746e-10	1.37041e-10	0.385484	0.491547	0.122968	6	30597294
rs3130968	6:30597294-31597294	ENSG00000166278	C2	717	Pancreas	21313	11680	11510	9.60644e-11	1.48133e-10	0.345047	0.532018	0.122935	6	30597294
rs3130968	6:30597294-31597294	ENSG00000137337	MDC1	9656	Brain_Hypothalamus	21313	13399	13218	1.29391e-10	1.14501e-10	0.465337	0.411744	0.122919	6	30597294
rs3130968	6:30597294-31597294	ENSG00000204538	PSORS1C2	170680	Skin_Not_Sun_Exposed_Suprapubic	21313	13400	13219	1.15457e-10	1.28438e-10	0.415228	0.461867	0.122905	6	30597294
rs3130968	6:30597294-31597294	ENSG00000213760	ATP6V1G2	534	Brain_Anterior_cingulate_cortex_BA24	21313	13379	13198	1.18876e-10	1.25022e-10	0.427522	0.449582	0.122896	6	30597294
rs3130968	6:30597294-31597294	ENSG00000204625	HCG9	10255	Brain_Nucleus_accumbens_basal_ganglia	21313	2134	2122	9.75682e-08	1.91978e-08	0.733029	0.144175	0.122796	6	30597294
rs3130968	6:30597294-31597294	ENSG00000168477	TNXB	7148	Skin_Not_Sun_Exposed_Suprapubic	21313	9560	9425	1.78833e-10	1.34354e-10	0.500946	0.376295	0.122759	6	30597294
rs3130968	6:30597294-31597294	ENSG00000204625	HCG9	10255	Minor_Salivary_Gland	21313	2126	2114	9.1613e-08	2.51613e-08	0.688288	0.188979	0.122734	6	30597294
rs3130968	6:30597294-31597294	ENSG00000204366	ZBTB12	221527	Brain_Substantia_nigra	21313	11649	11479	1.27608e-10	1.16672e-10	0.458312	0.418983	0.122706	6	30597294
rs3130968	6:30597294-31597294	ENSG00000204410	MSH5	4439	Colon_Sigmoid	21313	12815	12639	1.02462e-10	1.41542e-10	0.368491	0.50899	0.122519	6	30597294
rs3130968	6:30597294-31597294	ENSG00000234006	DDX39B-AS1	106478957	Brain_Hypothalamus	21313	13399	13218	1.09053e-10	1.3495e-10	0.392196	0.485289	0.122515	6	30597294
rs3130968	6:30597294-31597294	ENSG00000204655	MOG	4340	Heart_Left_Ventricle	21313	184	181	0.000474065	9.88301e-06	0.85915	0.0178535	0.122512	6	30597294
rs3130968	6:30597294-31597294	ENSG00000204439	C6orf47	57827	Minor_Salivary_Gland	21313	13199	13021	1.14122e-10	1.29885e-10	0.410425	0.467073	0.122503	6	30597294
rs3130968	6:30597294-31597294	ENSG00000204438	GPANK1	7918	Small_Intestine_Terminal_Ileum	21313	13195	13017	1.28137e-10	1.1589e-10	0.460829	0.416739	0.122431	6	30597294
rs3130968	6:30597294-31597294	ENSG00000229776	C4B-AS1	102060414	Ovary	21313	10486	10341	1.24774e-10	1.19943e-10	0.447514	0.43013	0.122356	6	30597294
rs3130968	6:30597294-31597294	ENSG00000204356	NELFE	7936	Muscle_Skeletal	21313	11384	11215	9.50897e-11	1.49451e-10	0.341316	0.536392	0.122292	6	30597294
rs3130968	6:30597294-31597294	ENSG00000204610	TRIM15	89870	Spleen	21313	4420	4371	7.81427e-10	2.97038e-10	0.63601	0.241704	0.122285	6	30597294
rs3130968	6:30597294-31597294	ENSG00000204618	RNF39	80352	Brain_Amygdala	21313	3351	3310	1.9692e-08	6.74131e-09	0.65394	0.22381	0.12225	6	30597294
rs3130968	6:30597294-31597294	ENSG00000137404	NRM	11270	Vagina	21313	13386	13206	1.26626e-10	1.17455e-10	0.455393	0.422368	0.122239	6	30597294
rs3130968	6:30597294-31597294	ENSG00000146112	PPP1R18	107987457	Adipose_Visceral_Omentum	21313	13400	13219	9.07708e-12	2.35023e-10	0.0326446	0.845188	0.122167	6	30597294
rs3130968	6:30597294-31597294	ENSG00000204438	GPANK1	7918	Skin_Not_Sun_Exposed_Suprapubic	21313	13196	13018	6.5149e-11	1.78968e-10	0.2343	0.643591	0.122109	6	30597294
rs3130968	6:30597294-31597294	ENSG00000204315	FKBPL	63943	Minor_Salivary_Gland	21313	9335	9200	1.60055e-10	1.53668e-10	0.447929	0.429998	0.122073	6	30597294
rs3130968	6:30597294-31597294	ENSG00000204421	LY6G6C	80740	Thyroid	21313	12938	12761	1.33548e-10	1.10585e-10	0.480286	0.39766	0.122054	6	30597294
rs3130968	6:30597294-31597294	ENSG00000204568	MRPS18B	28973	Cells_Cultured_fibroblasts	21313	13400	13219	1.01018e-10	1.43134e-10	0.363298	0.51472	0.121982	6	30597294
rs3130968	6:30597294-31597294	ENSG00000204366	ZBTB12	221527	Testis	21313	11664	11494	8.47335e-11	1.59772e-10	0.304325	0.57378	0.121896	6	30597294
rs3130968	6:30597294-31597294	ENSG00000204475	NCR3	259197	Adrenal_Gland	21313	13400	13219	1.22796e-10	1.21392e-10	0.441622	0.436529	0.121849	6	30597294
rs3130968	6:30597294-31597294	ENSG00000204344	STK19	8859	Colon_Sigmoid	21313	11302	11133	1.20185e-10	1.24551e-10	0.431327	0.446947	0.121726	6	30597294
rs3130968	6:30597294-31597294	ENSG00000237080	EHMT2-AS1	107986588	Uterus	21313	11681	11512	1.12191e-10	1.32255e-10	0.40313	0.475175	0.121696	6	30597294
rs3130968	6:30597294-31597294	ENSG00000168477	TNXB	7148	Brain_Anterior_cingulate_cortex_BA24	21313	9541	9406	1.62057e-10	1.51516e-10	0.453955	0.424369	0.121677	6	30597294
rs3130968	6:30597294-31597294	ENSG00000204642	HLA-F	3134	Esophagus_Gastroesophageal_Junction	21313	464	460	8.93754e-05	4.18766e-06	0.838989	0.0392536	0.121664	6	30597294
rs3130968	6:30597294-31597294	ENSG00000204392	LSM2	57819	Stomach	21313	12272	12096	1.10924e-10	1.33325e-10	0.398921	0.479435	0.121644	6	30597294
rs3130968	6:30597294-31597294	ENSG00000196301	HLA-DRB9	NA	Testis	21313	1080	1062	2.36854e-08	2.51761e-09	0.794019	0.0843423	0.121639	6	30597294
rs3130968	6:30597294-31597294	ENSG00000213676	ATF6B	1388	Adrenal_Gland	21313	9355	9220	1.5124e-10	1.62643e-10	0.423261	0.455116	0.121623	6	30597294
rs3130968	6:30597294-31597294	ENSG00000214922	HLA-F-AS1	285830	Breast_Mammary_Tissue	21313	621	616	4.17984e-05	2.75197e-06	0.824143	0.0542037	0.121608	6	30597294
rs3130968	6:30597294-31597294	ENSG00000204438	GPANK1	7918	Artery_Aorta	21313	13196	13018	7.44124e-11	1.69848e-10	0.267615	0.610793	0.121593	6	30597294
rs3130968	6:30597294-31597294	ENSG00000196230	TUBB	203068	Brain_Cerebellar_Hemisphere	21313	13400	13219	1.13507e-10	1.30756e-10	0.408214	0.470204	0.121581	6	30597294
rs3130968	6:30597294-31597294	ENSG00000206503	HLA-A	3105	Brain_Cerebellum	21313	1961	1949	1.06708e-07	2.29177e-08	0.723173	0.155259	0.121568	6	30597294
rs3130968	6:30597294-31597294	ENSG00000204315	FKBPL	63943	Brain_Spinal_cord_cervical_c-1	21313	9326	9191	1.65948e-10	1.47989e-10	0.464422	0.414105	0.121473	6	30597294
rs3130968	6:30597294-31597294	ENSG00000213722	DDAH2	23564	Cells_EBV-transformed_lymphocytes	21313	12870	12694	1.19728e-10	1.24567e-10	0.430585	0.447942	0.121473	6	30597294
rs3130968	6:30597294-31597294	ENSG00000204439	C6orf47	57827	Pituitary	21313	13206	13028	1.04758e-10	1.39601e-10	0.37675	0.502014	0.121236	6	30597294
rs3130968	6:30597294-31597294	ENSG00000204614	TRIM40	135644	Colon_Transverse	21313	4134	4087	6.58782e-10	4.37363e-10	0.528171	0.350593	0.121236	6	30597294
rs3130968	6:30597294-31597294	ENSG00000204560	DHX16	8449	Brain_Hippocampus	21313	13397	13216	1.1682e-10	1.27545e-10	0.42013	0.458656	0.121214	6	30597294
rs3130968	6:30597294-31597294	ENSG00000270604	HCG17	414778	Kidney_Cortex	21313	5807	5753	5.80889e-10	3.39181e-10	0.554871	0.323932	0.121197	6	30597294
rs3130968	6:30597294-31597294	ENSG00000204310	AGPAT1	10554	Brain_Anterior_cingulate_cortex_BA24	21313	8782	8650	1.71524e-10	1.44344e-10	0.47726	0.401576	0.121164	6	30597294
rs3130968	6:30597294-31597294	ENSG00000204366	ZBTB12	221527	Uterus	21313	11617	11448	1.21959e-10	1.22753e-10	0.438024	0.440826	0.12115	6	30597294
rs3130968	6:30597294-31597294	ENSG00000204315	FKBPL	63943	Ovary	21313	9335	9200	1.70635e-10	1.43427e-10	0.47754	0.401337	0.121123	6	30597294
rs3130968	6:30597294-31597294	ENSG00000204386	NEU1	4758	Spleen	21313	11816	11644	1.07937e-10	1.36596e-10	0.387965	0.490928	0.121107	6	30597294
rs3130968	6:30597294-31597294	ENSG00000204348	DXO	1797	Adrenal_Gland	21313	11295	11126	1.13637e-10	1.31341e-10	0.407827	0.471313	0.12086	6	30597294
rs3130968	6:30597294-31597294	ENSG00000204619	PPP1R11	6992	Esophagus_Muscularis	21313	3250	3211	2.21616e-08	5.67982e-09	0.699884	0.179317	0.120799	6	30597294
rs3130968	6:30597294-31597294	ENSG00000204287	HLA-DRA	3122	Heart_Left_Ventricle	21313	1530	1512	1.77621e-09	2.15346e-10	0.784188	0.0950179	0.120794	6	30597294
rs3130968	6:30597294-31597294	ENSG00000204625	HCG9	10255	Small_Intestine_Terminal_Ileum	21313	2133	2121	9.04198e-08	2.66173e-08	0.679323	0.199919	0.120758	6	30597294
rs3130968	6:30597294-31597294	ENSG00000204386	NEU1	4758	Brain_Nucleus_accumbens_basal_ganglia	21313	11816	11644	1.09827e-10	1.34805e-10	0.394758	0.484491	0.120751	6	30597294
rs3130968	6:30597294-31597294	ENSG00000204427	ABHD16A	7920	Brain_Anterior_cingulate_cortex_BA24	21313	13013	12836	1.23089e-10	1.21414e-10	0.442672	0.436605	0.120723	6	30597294
rs3130968	6:30597294-31597294	ENSG00000204618	RNF39	80352	Brain_Caudate_basal_ganglia	21313	3355	3313	1.78714e-08	8.60813e-09	0.593481	0.285805	0.120714	6	30597294
rs3130968	6:30597294-31597294	ENSG00000228727	SAPCD1	401251	Brain_Anterior_cingulate_cortex_BA24	21313	12688	12512	1.25659e-10	1.1886e-10	0.451912	0.427416	0.120672	6	30597294
rs3130968	6:30597294-31597294	ENSG00000204618	RNF39	80352	Brain_Cerebellar_Hemisphere	21313	3355	3313	2.02093e-08	6.27174e-09	0.671116	0.208218	0.120666	6	30597294
rs3130968	6:30597294-31597294	ENSG00000204619	PPP1R11	6992	Small_Intestine_Terminal_Ileum	21313	3249	3210	2.12615e-08	6.58846e-09	0.671459	0.208013	0.120528	6	30597294
rs3130968	6:30597294-31597294	ENSG00000168477	TNXB	7148	Pancreas	21313	9560	9425	1.68755e-10	1.45262e-10	0.472715	0.40685	0.120435	6	30597294
rs3130968	6:30597294-31597294	ENSG00000204310	AGPAT1	10554	Esophagus_Mucosa	21313	8797	8665	1.84098e-10	1.32049e-10	0.512247	0.367364	0.120389	6	30597294
rs3130968	6:30597294-31597294	ENSG00000204642	HLA-F	3134	Esophagus_Muscularis	21313	464	460	8.94905e-05	4.21623e-06	0.840069	0.0395224	0.120314	6	30597294
rs3130968	6:30597294-31597294	ENSG00000204623	POLR1HASP	80862	Prostate	21313	3197	3158	2.20142e-08	5.843e-09	0.695227	0.184471	0.120302	6	30597294
rs3130968	6:30597294-31597294	ENSG00000204438	GPANK1	7918	Vagina	21313	13184	13007	1.22014e-10	1.22611e-10	0.438808	0.440912	0.120281	6	30597294
rs3130968	6:30597294-31597294	ENSG00000204475	NCR3	259197	Ovary	21313	13400	13219	1.25587e-10	1.19049e-10	0.45166	0.428104	0.120237	6	30597294
rs3130968	6:30597294-31597294	ENSG00000229391	HLA-DRB6	NA	Colon_Sigmoid	21313	154	153	4.62784e-07	2.22263e-08	0.839508	0.0402629	0.120229	6	30597294
rs3130968	6:30597294-31597294	ENSG00000204599	TRIM39	56658	Breast_Mammary_Tissue	21313	8416	8307	4.91735e-10	4.14382e-10	0.477475	0.402308	0.120217	6	30597294
rs3130968	6:30597294-31597294	ENSG00000204444	APOM	55937	Ovary	21313	13217	13039	1.23814e-10	1.20835e-10	0.445282	0.434525	0.120193	6	30597294
rs3130968	6:30597294-31597294	ENSG00000204287	HLA-DRA	3122	Adipose_Visceral_Omentum	21313	1530	1512	1.64595e-09	3.47036e-10	0.726682	0.153159	0.120159	6	30597294
rs3130968	6:30597294-31597294	ENSG00000204619	PPP1R11	6992	Uterus	21313	3247	3208	2.12933e-08	6.56864e-09	0.67246	0.207387	0.120152	6	30597294
rs3130968	6:30597294-31597294	ENSG00000066379	POLR1H	30834	Brain_Frontal_Cortex_BA9	21313	3204	3165	2.14413e-08	6.42314e-09	0.677135	0.202792	0.120072	6	30597294
rs3130968	6:30597294-31597294	ENSG00000221988	PPT2	9374	Colon_Transverse	21313	9053	8920	1.69529e-10	1.45381e-10	0.473761	0.406223	0.120016	6	30597294
rs3130968	6:30597294-31597294	ENSG00000231074	HCG18	414777	Cells_Cultured_fibroblasts	21313	8408	8299	5.17821e-12	9.01173e-10	0.00502804	0.874982	0.11999	6	30597294
rs3130968	6:30597294-31597294	ENSG00000204681	GABBR1	2550	Skin_Not_Sun_Exposed_Suprapubic	21313	126	124	0.00171965	1.85791e-05	0.868947	0.00933177	0.119983	6	30597294
rs3130968	6:30597294-31597294	ENSG00000204623	POLR1HASP	80862	Pancreas	21313	3197	3158	2.0941e-08	6.92672e-09	0.661336	0.218696	0.119968	6	30597294
rs3130968	6:30597294-31597294	ENSG00000228727	SAPCD1	401251	Brain_Cerebellar_Hemisphere	21313	12707	12531	1.26347e-10	1.18387e-10	0.454387	0.425717	0.119897	6	30597294
rs3130968	6:30597294-31597294	ENSG00000206503	HLA-A	3105	Pituitary	21313	1960	1948	1.1102e-07	1.88531e-08	0.752397	0.127714	0.119889	6	30597294
rs3130968	6:30597294-31597294	ENSG00000225914	TSBP1-AS1	414764	Testis	21313	7417	7296	9.36243e-11	2.39641e-10	0.247277	0.632875	0.119848	6	30597294
rs3130968	6:30597294-31597294	ENSG00000204613	TRIM10	10107	Skin_Sun_Exposed_Lower_leg	21313	4405	4357	7.21823e-10	3.76145e-10	0.578757	0.301537	0.119706	6	30597294
rs3130968	6:30597294-31597294	ENSG00000213760	ATP6V1G2	534	Cells_EBV-transformed_lymphocytes	21313	13398	13217	1.09659e-10	1.35126e-10	0.394374	0.485922	0.119703	6	30597294
rs3130968	6:30597294-31597294	ENSG00000204618	RNF39	80352	Brain_Putamen_basal_ganglia	21313	3355	3313	1.9304e-08	7.20626e-09	0.641054	0.239252	0.119694	6	30597294
rs3130968	6:30597294-31597294	ENSG00000206337	HCP5	10866	Uterus	21313	13351	13171	1.21877e-10	1.22917e-10	0.438315	0.442013	0.119672	6	30597294
rs3130968	6:30597294-31597294	ENSG00000204427	ABHD16A	7920	Esophagus_Gastroesophageal_Junction	21313	13034	12857	6.09298e-11	1.83866e-10	0.219126	0.661205	0.119669	6	30597294
rs3130968	6:30597294-31597294	ENSG00000204287	HLA-DRA	3122	Liver	21313	1530	1512	1.7329e-09	2.61257e-10	0.765068	0.115288	0.119644	6	30597294
rs3130968	6:30597294-31597294	ENSG00000237923	LINC02570	105375014	Vagina	21313	13386	13206	1.15267e-10	1.29592e-10	0.414543	0.46602	0.119437	6	30597294
rs3130968	6:30597294-31597294	ENSG00000204287	HLA-DRA	3122	Testis	21313	1530	1512	1.61821e-09	3.76639e-10	0.714432	0.166229	0.119339	6	30597294
rs3130968	6:30597294-31597294	ENSG00000241404	EGFL8	80864	Brain_Substantia_nigra	21313	8959	8827	1.74013e-10	1.42514e-10	0.484185	0.396485	0.119329	6	30597294
rs3130968	6:30597294-31597294	ENSG00000213654	GPSM3	63940	Small_Intestine_Terminal_Ileum	21313	8546	8415	1.64893e-10	1.51702e-10	0.458808	0.42205	0.119142	6	30597294
rs3130968	6:30597294-31597294	ENSG00000213760	ATP6V1G2	534	Brain_Cerebellum	21313	13400	13219	7.417e-11	1.70775e-10	0.266743	0.614131	0.119126	6	30597294
rs3130968	6:30597294-31597294	ENSG00000066379	POLR1H	30834	Stomach	21313	3204	3165	2.16065e-08	6.2896e-09	0.682352	0.198575	0.119073	6	30597294
rs3130968	6:30597294-31597294	ENSG00000204623	POLR1HASP	80862	Brain_Spinal_cord_cervical_c-1	21313	3191	3153	2.13109e-08	6.58607e-09	0.673018	0.207938	0.119044	6	30597294
rs3130968	6:30597294-31597294	ENSG00000204625	HCG9	10255	Artery_Coronary	21313	2134	2122	9.85898e-08	1.86783e-08	0.740704	0.140274	0.119021	6	30597294
rs3130968	6:30597294-31597294	ENSG00000204290	BTNL2	56244	Pituitary	21313	2165	2135	1.52333e-09	3.26563e-10	0.725549	0.155483	0.118968	6	30597294
rs3130968	6:30597294-31597294	ENSG00000234127	TRIM26	7726	Brain_Spinal_cord_cervical_c-1	21313	5218	5164	6.61875e-10	3.73798e-10	0.56311	0.317964	0.118926	6	30597294
rs3130968	6:30597294-31597294	ENSG00000204619	PPP1R11	6992	Skin_Sun_Exposed_Lower_leg	21313	3250	3211	2.05169e-08	7.38599e-09	0.647942	0.2332	0.118857	6	30597294
rs3130968	6:30597294-31597294	ENSG00000198563	DDX39B	7919	Ovary	21313	13400	13219	1.14478e-10	1.30556e-10	0.411706	0.469485	0.118809	6	30597294
rs3130968	6:30597294-31597294	ENSG00000204625	HCG9	10255	Brain_Caudate_basal_ganglia	21313	2134	2122	9.69111e-08	2.03903e-08	0.728092	0.153137	0.118771	6	30597294
rs3130968	6:30597294-31597294	ENSG00000204642	HLA-F	3134	Breast_Mammary_Tissue	21313	464	460	9.00984e-05	3.77577e-06	0.845777	0.0353884	0.118741	6	30597294
rs3130968	6:30597294-31597294	ENSG00000204568	MRPS18B	28973	Minor_Salivary_Gland	21313	13392	13211	1.15662e-10	1.29392e-10	0.415964	0.465301	0.118735	6	30597294
rs3130968	6:30597294-31597294	ENSG00000137337	MDC1	9656	Skin_Not_Sun_Exposed_Suprapubic	21313	13400	13219	1.20964e-10	1.24097e-10	0.435032	0.446259	0.11871	6	30597294
rs3130968	6:30597294-31597294	ENSG00000234127	TRIM26	7726	Cells_Cultured_fibroblasts	21313	5224	5169	4.5621e-10	5.79727e-10	0.388134	0.493164	0.118702	6	30597294
rs3130968	6:30597294-31597294	ENSG00000204623	POLR1HASP	80862	Brain_Hippocampus	21313	3195	3156	2.09097e-08	6.99846e-09	0.660348	0.220962	0.11869	6	30597294
rs3130968	6:30597294-31597294	ENSG00000204386	NEU1	4758	Adipose_Visceral_Omentum	21313	11816	11644	1.25504e-10	1.19702e-10	0.451106	0.430207	0.118688	6	30597294
rs3130968	6:30597294-31597294	ENSG00000214894	LINC00243	401247	Adrenal_Gland	21313	13400	13219	1.27581e-10	1.17493e-10	0.458831	0.422506	0.118664	6	30597294
rs3130968	6:30597294-31597294	ENSG00000204592	HLA-E	3133	Brain_Cerebellar_Hemisphere	21313	12548	12373	1.3281e-10	1.13828e-10	0.474612	0.406736	0.118652	6	30597294
rs3130968	6:30597294-31597294	ENSG00000204348	DXO	1797	Ovary	21313	11295	11126	1.27949e-10	1.17646e-10	0.459192	0.422166	0.118642	6	30597294
rs3130968	6:30597294-31597294	ENSG00000204590	GNL1	2794	Esophagus_Muscularis	21313	13230	13050	1.20636e-10	1.24573e-10	0.433633	0.447742	0.118626	6	30597294
rs3130968	6:30597294-31597294	ENSG00000204619	PPP1R11	6992	Brain_Cortex	21313	3250	3211	2.17944e-08	6.11632e-09	0.688286	0.193103	0.118611	6	30597294
rs3130968	6:30597294-31597294	ENSG00000204618	RNF39	80352	Artery_Coronary	21313	3355	3313	1.8859e-08	7.68412e-09	0.626275	0.255121	0.118603	6	30597294
rs3130968	6:30597294-31597294	ENSG00000204308	RNF5	6048	Uterus	21313	8756	8624	1.62473e-10	1.54336e-10	0.452076	0.429379	0.118546	6	30597294
rs3130968	6:30597294-31597294	ENSG00000225914	TSBP1-AS1	414764	Adipose_Subcutaneous	21313	7417	7296	8.56678e-11	2.48098e-10	0.226263	0.655212	0.118525	6	30597294
rs3130968	6:30597294-31597294	ENSG00000213719	CLIC1	1192	Adrenal_Gland	21313	12818	12642	1.27499e-10	1.17623e-10	0.458532	0.422971	0.118497	6	30597294
rs3130968	6:30597294-31597294	ENSG00000204681	GABBR1	2550	Esophagus_Muscularis	21313	126	124	0.00171756	2.38466e-05	0.867889	0.0119942	0.118375	6	30597294
rs3130968	6:30597294-31597294	ENSG00000225914	TSBP1-AS1	414764	Skin_Sun_Exposed_Lower_leg	21313	7417	7296	2.2387e-10	1.09967e-10	0.591278	0.290385	0.118338	6	30597294
rs3130968	6:30597294-31597294	ENSG00000213722	DDAH2	23564	Small_Intestine_Terminal_Ileum	21313	12871	12695	1.18343e-10	1.26835e-10	0.425604	0.4561	0.118296	6	30597294
rs3130968	6:30597294-31597294	ENSG00000204655	MOG	4340	Nerve_Tibial	21313	184	181	0.000478338	7.97281e-06	0.866894	0.0143937	0.118226	6	30597294
rs3130968	6:30597294-31597294	ENSG00000204420	MPIG6B	80739	Vagina	21313	12921	12745	1.27209e-10	1.17997e-10	0.457489	0.424317	0.118194	6	30597294
rs3130968	6:30597294-31597294	ENSG00000196126	HLA-DRB1	3123	Esophagus_Gastroesophageal_Junction	21313	40	40	1.48096e-06	5.55936e-09	0.878593	0.0032427	0.118163	6	30597294
rs3130968	6:30597294-31597294	ENSG00000204469	PRRC2A	7916	Adrenal_Gland	21313	13323	13144	1.65219e-11	2.28743e-10	0.059419	0.822605	0.117976	6	30597294
rs3130968	6:30597294-31597294	ENSG00000204301	NOTCH4	4855	Brain_Spinal_cord_cervical_c-1	21313	8017	7892	1.73547e-10	1.47742e-10	0.476491	0.405584	0.117925	6	30597294
rs3130968	6:30597294-31597294	ENSG00000228727	SAPCD1	401251	Cells_Cultured_fibroblasts	21313	12707	12531	1.10413e-10	1.34888e-10	0.397082	0.485062	0.117856	6	30597294
rs3130968	6:30597294-31597294	ENSG00000204389	HSPA1A	3303	Artery_Tibial	21313	12140	11966	1.35742e-10	1.09563e-10	0.488172	0.393978	0.11785	6	30597294
rs3130968	6:30597294-31597294	ENSG00000146112	PPP1R18	107987457	Kidney_Cortex	21313	13218	13041	1.22921e-10	1.22385e-10	0.442071	0.440102	0.117828	6	30597294
rs3130968	6:30597294-31597294	ENSG00000204356	NELFE	7936	Brain_Cortex	21313	11384	11215	1.13528e-10	1.32261e-10	0.4075	0.474691	0.117809	6	30597294
rs3130968	6:30597294-31597294	ENSG00000204351	SKIC2	6499	Heart_Left_Ventricle	21313	11384	11215	6.76194e-11	1.78173e-10	0.242714	0.63949	0.117797	6	30597294
rs3130968	6:30597294-31597294	ENSG00000204287	HLA-DRA	3122	Brain_Hippocampus	21313	1530	1512	1.57317e-09	4.25406e-10	0.694549	0.18776	0.117691	6	30597294
rs3130968	6:30597294-31597294	ENSG00000204439	C6orf47	57827	Pancreas	21313	13206	13028	1.26276e-10	1.19108e-10	0.454136	0.428316	0.117548	6	30597294
rs3130968	6:30597294-31597294	ENSG00000204482	LST1	7940	Uterus	21313	13351	13171	1.26716e-10	1.18693e-10	0.455717	0.426822	0.117462	6	30597294
rs3130968	6:30597294-31597294	ENSG00000204574	ABCF1	23	Kidney_Cortex	21313	13115	12938	1.25095e-10	1.20456e-10	0.44966	0.432946	0.117394	6	30597294
rs3130968	6:30597294-31597294	ENSG00000213654	GPSM3	63940	Thyroid	21313	8546	8415	1.89742e-10	1.27486e-10	0.52795	0.354671	0.117379	6	30597294
rs3130968	6:30597294-31597294	ENSG00000241404	EGFL8	80864	Liver	21313	8970	8838	1.6569e-10	1.51551e-10	0.461026	0.421631	0.117343	6	30597294
rs3130968	6:30597294-31597294	ENSG00000204619	PPP1R11	6992	Artery_Aorta	21313	3250	3211	2.04051e-08	7.54718e-09	0.64441	0.238292	0.117298	6	30597294
rs3130968	6:30597294-31597294	ENSG00000204472	AIF1	199	Uterus	21313	13282	13104	1.23841e-10	1.21612e-10	0.44538	0.437322	0.117298	6	30597294
rs3130968	6:30597294-31597294	ENSG00000204619	PPP1R11	6992	Adipose_Subcutaneous	21313	3250	3211	2.04215e-08	7.53083e-09	0.644928	0.237775	0.117297	6	30597294
rs3130968	6:30597294-31597294	ENSG00000243649	CFB	629	Brain_Nucleus_accumbens_basal_ganglia	21313	11423	11254	1.12776e-10	1.33151e-10	0.404821	0.47791	0.117269	6	30597294
rs3130968	6:30597294-31597294	ENSG00000204610	TRIM15	89870	Kidney_Cortex	21313	4337	4292	7.56426e-10	3.28211e-10	0.615662	0.267079	0.117259	6	30597294
rs3130968	6:30597294-31597294	ENSG00000214922	HLA-F-AS1	285830	Colon_Transverse	21313	621	616	4.18772e-05	2.89487e-06	0.825696	0.0570234	0.117236	6	30597294
rs3130968	6:30597294-31597294	ENSG00000204287	HLA-DRA	3122	Colon_Sigmoid	21313	1530	1512	1.79144e-09	2.0841e-10	0.790913	0.0919574	0.11713	6	30597294
rs3130968	6:30597294-31597294	ENSG00000227507	LTB	4050	Stomach	21313	13400	13219	1.19048e-10	1.26467e-10	0.428139	0.454782	0.117078	6	30597294
rs3130968	6:30597294-31597294	ENSG00000206503	HLA-A	3105	Brain_Hypothalamus	21313	1960	1948	1.03918e-07	2.63764e-08	0.704268	0.178701	0.117031	6	30597294
rs3130968	6:30597294-31597294	ENSG00000231226	TRIM31-AS1	104533120	Adrenal_Gland	21313	3700	3654	7.2838e-10	3.91283e-10	0.574441	0.308533	0.117026	6	30597294
rs3130968	6:30597294-31597294	ENSG00000204655	MOG	4340	Adipose_Subcutaneous	21313	184	181	0.000476533	1.04539e-05	0.863623	0.0188908	0.116999	6	30597294
rs3130968	6:30597294-31597294	ENSG00000204619	PPP1R11	6992	Brain_Substantia_nigra	21313	3235	3196	2.07392e-08	7.22424e-09	0.654962	0.228093	0.116944	6	30597294
rs3130968	6:30597294-31597294	ENSG00000228727	SAPCD1	401251	Uterus	21313	12660	12485	1.22286e-10	1.23295e-10	0.439782	0.443366	0.116852	6	30597294
rs3130968	6:30597294-31597294	ENSG00000204574	ABCF1	23	Brain_Hippocampus	21313	13293	13112	1.23825e-10	1.21878e-10	0.445096	0.438057	0.116847	6	30597294
rs3130968	6:30597294-31597294	ENSG00000204618	RNF39	80352	Minor_Salivary_Gland	21313	3347	3305	1.93661e-08	7.2312e-09	0.643115	0.240081	0.116804	6	30597294
rs3130968	6:30597294-31597294	ENSG00000204439	C6orf47	57827	Uterus	21313	13159	12982	1.22486e-10	1.23109e-10	0.440505	0.442703	0.116793	6	30597294
rs3130968	6:30597294-31597294	ENSG00000204574	ABCF1	23	Vagina	21313	13282	13102	1.23133e-10	1.22594e-10	0.442608	0.440631	0.11676	6	30597294
rs3130968	6:30597294-31597294	ENSG00000066379	POLR1H	30834	Ovary	21313	3204	3165	2.14875e-08	6.48363e-09	0.678594	0.204704	0.116702	6	30597294
rs3130968	6:30597294-31597294	ENSG00000204569	PPP1R10	5514	Brain_Cortex	21313	13400	13219	1.27241e-10	1.18411e-10	0.457605	0.425811	0.116584	6	30597294
rs3130968	6:30597294-31597294	ENSG00000227507	LTB	4050	Brain_Nucleus_accumbens_basal_ganglia	21313	13400	13219	1.27062e-10	1.18591e-10	0.456963	0.426458	0.11658	6	30597294
rs3130968	6:30597294-31597294	ENSG00000204396	VWA7	80737	Brain_Hippocampus	21313	12602	12426	1.32212e-10	1.13449e-10	0.47548	0.407956	0.116564	6	30597294
rs3130968	6:30597294-31597294	ENSG00000204392	LSM2	57819	Vagina	21313	12260	12085	1.258e-10	1.19864e-10	0.452418	0.431027	0.116555	6	30597294
rs3130968	6:30597294-31597294	ENSG00000204681	GABBR1	2550	Nerve_Tibial	21313	126	124	0.00169527	4.97351e-05	0.856624	0.0250766	0.116555	6	30597294
rs3130968	6:30597294-31597294	ENSG00000232810	TNF	7124	Lung	21313	13400	13219	1.30312e-10	1.15364e-10	0.468649	0.41485	0.116501	6	30597294
rs3130968	6:30597294-31597294	ENSG00000204564	C6orf136	221545	Colon_Sigmoid	21313	13400	13219	1.36167e-10	1.09522e-10	0.489709	0.393841	0.116449	6	30597294
rs3130968	6:30597294-31597294	ENSG00000228727	SAPCD1	401251	Muscle_Skeletal	21313	12707	12531	1.33173e-10	1.1252e-10	0.478937	0.404616	0.116447	6	30597294
rs3130968	6:30597294-31597294	ENSG00000237080	EHMT2-AS1	107986588	Colon_Transverse	21313	11728	11558	1.38654e-10	1.07255e-10	0.498216	0.385347	0.116437	6	30597294
rs3130968	6:30597294-31597294	ENSG00000281756	C2-AS1	102060414	Kidney_Cortex	21313	11314	11147	1.26004e-10	1.20157e-10	0.452303	0.431267	0.116429	6	30597294
rs3130968	6:30597294-31597294	ENSG00000204469	PRRC2A	7916	Brain_Amygdala	21313	13307	13130	1.29149e-10	1.16548e-10	0.464467	0.419109	0.116425	6	30597294
rs3130968	6:30597294-31597294	ENSG00000234127	TRIM26	7726	Uterus	21313	5214	5160	7.01323e-10	3.37291e-10	0.596672	0.286906	0.116422	6	30597294
rs3130968	6:30597294-31597294	ENSG00000221988	PPT2	9374	Small_Intestine_Terminal_Ileum	21313	9053	8920	1.71186e-10	1.45017e-10	0.478393	0.405206	0.116401	6	30597294
rs3130968	6:30597294-31597294	ENSG00000066379	POLR1H	30834	Brain_Amygdala	21313	3200	3162	2.14877e-08	6.49457e-09	0.6786	0.20505	0.11635	6	30597294
rs3130968	6:30597294-31597294	ENSG00000206503	HLA-A	3105	Pancreas	21313	1961	1949	1.05044e-07	2.53522e-08	0.711893	0.17176	0.116346	6	30597294
rs3130968	6:30597294-31597294	ENSG00000204308	RNF5	6048	Brain_Hippocampus	21313	8794	8662	1.75413e-10	1.42198e-10	0.488081	0.395606	0.116313	6	30597294
rs3130968	6:30597294-31597294	ENSG00000066379	POLR1H	30834	Brain_Substantia_nigra	21313	3189	3150	2.04573e-08	7.52736e-09	0.646061	0.237666	0.116273	6	30597294
rs3130968	6:30597294-31597294	ENSG00000234745	HLA-B	3106	Cells_EBV-transformed_lymphocytes	21313	13398	13217	9.52928e-11	1.50446e-10	0.342709	0.541019	0.116272	6	30597294
rs3130968	6:30597294-31597294	ENSG00000232810	TNF	7124	Liver	21313	13400	13219	1.12073e-10	1.33675e-10	0.403058	0.480704	0.116238	6	30597294
rs3130968	6:30597294-31597294	ENSG00000234127	TRIM26	7726	Heart_Atrial_Appendage	21313	5224	5169	6.21919e-10	4.16951e-10	0.529116	0.354679	0.116205	6	30597294
rs3130968	6:30597294-31597294	ENSG00000204681	GABBR1	2550	Esophagus_Mucosa	21313	126	124	0.00172769	1.80451e-05	0.873009	0.00906374	0.116182	6	30597294
rs3130968	6:30597294-31597294	ENSG00000066379	POLR1H	30834	Brain_Anterior_cingulate_cortex_BA24	21313	3202	3163	2.11004e-08	6.88744e-09	0.66637	0.217457	0.116173	6	30597294
rs3130968	6:30597294-31597294	ENSG00000204356	NELFE	7936	Artery_Coronary	21313	11384	11215	1.28922e-10	1.17329e-10	0.462754	0.421096	0.116149	6	30597294
rs3130968	6:30597294-31597294	ENSG00000213719	CLIC1	1192	Brain_Anterior_cingulate_cortex_BA24	21313	12798	12622	1.12998e-10	1.32809e-10	0.406381	0.477587	0.116033	6	30597294
rs3130968	6:30597294-31597294	ENSG00000206337	HCP5	10866	Brain_Anterior_cingulate_cortex_BA24	21313	13379	13198	1.19551e-10	1.26269e-10	0.429948	0.454069	0.115983	6	30597294
rs3130968	6:30597294-31597294	ENSG00000204625	HCG9	10255	Lung	21313	2134	2122	9.77967e-08	1.98849e-08	0.734746	0.149341	0.115913	6	30597294
rs3130968	6:30597294-31597294	ENSG00000204290	BTNL2	56244	Brain_Caudate_basal_ganglia	21313	2165	2135	1.47926e-09	3.77125e-10	0.704557	0.179567	0.115876	6	30597294
rs3130968	6:30597294-31597294	ENSG00000228727	SAPCD1	401251	Liver	21313	12707	12531	1.18346e-10	1.27517e-10	0.425612	0.45855	0.115838	6	30597294
rs3130968	6:30597294-31597294	ENSG00000204305	AGER	177	Spleen	21313	8722	8590	1.37752e-10	1.80034e-10	0.383291	0.500883	0.115826	6	30597294
rs3130968	6:30597294-31597294	ENSG00000206503	HLA-A	3105	Brain_Cortex	21313	1961	1949	1.06997e-07	2.34786e-08	0.725131	0.159063	0.115807	6	30597294
rs3130968	6:30597294-31597294	ENSG00000166278	C2	717	Thyroid	21313	11680	11510	1.07895e-10	1.38289e-10	0.387542	0.496664	0.115794	6	30597294
rs3130968	6:30597294-31597294	ENSG00000204618	RNF39	80352	Brain_Hippocampus	21313	3353	3311	2.00676e-08	6.56049e-09	0.666411	0.217809	0.11578	6	30597294
rs3130968	6:30597294-31597294	ENSG00000206503	HLA-A	3105	Liver	21313	1961	1949	1.04731e-07	2.5769e-08	0.709773	0.174586	0.115641	6	30597294
rs3130968	6:30597294-31597294	ENSG00000204392	LSM2	57819	Cells_Cultured_fibroblasts	21313	12272	12096	1.37771e-10	1.0818e-10	0.495468	0.389007	0.115525	6	30597294
rs3130968	6:30597294-31597294	ENSG00000204511	MCCD1	401250	Kidney_Cortex	21313	13218	13041	1.23213e-10	1.22741e-10	0.443119	0.441383	0.115498	6	30597294
rs3130968	6:30597294-31597294	ENSG00000204599	TRIM39	56658	Cells_Cultured_fibroblasts	21313	8416	8307	5.16384e-10	3.9462e-10	0.501409	0.383121	0.11547	6	30597294
rs3130968	6:30597294-31597294	ENSG00000204386	NEU1	4758	Skin_Sun_Exposed_Lower_leg	21313	11816	11644	1.28284e-10	1.17832e-10	0.4611	0.423486	0.115414	6	30597294
rs3130968	6:30597294-31597294	ENSG00000204308	RNF5	6048	Brain_Caudate_basal_ganglia	21313	8795	8663	1.39424e-10	1.78514e-10	0.387941	0.496656	0.115403	6	30597294
rs3130968	6:30597294-31597294	ENSG00000204388	HSPA1B	3304	Colon_Transverse	21313	12006	11833	9.23875e-11	1.53607e-10	0.332256	0.552376	0.115369	6	30597294
rs3130968	6:30597294-31597294	ENSG00000204618	RNF39	80352	Whole_Blood	21313	3355	3313	2.07112e-08	5.92933e-09	0.687785	0.196849	0.115365	6	30597294
rs3130968	6:30597294-31597294	ENSG00000204681	GABBR1	2550	Adipose_Visceral_Omentum	21313	126	124	0.00172966	1.77032e-05	0.874001	0.00889137	0.11536	6	30597294
rs3130968	6:30597294-31597294	ENSG00000213676	ATF6B	1388	Brain_Hippocampus	21313	9354	9219	1.54245e-10	1.61875e-10	0.43167	0.452971	0.115359	6	30597294
rs3130968	6:30597294-31597294	ENSG00000237080	EHMT2-AS1	107986588	Prostate	21313	11727	11557	1.28101e-10	1.18124e-10	0.460299	0.4244	0.115301	6	30597294
rs3130968	6:30597294-31597294	ENSG00000204392	LSM2	57819	Brain_Amygdala	21313	12258	12084	1.29362e-10	1.16655e-10	0.465227	0.419487	0.115285	6	30597294
rs3130968	6:30597294-31597294	ENSG00000213654	GPSM3	63940	Brain_Anterior_cingulate_cortex_BA24	21313	8531	8400	1.74253e-10	1.43743e-10	0.484853	0.399906	0.11524	6	30597294
rs3130968	6:30597294-31597294	ENSG00000204618	RNF39	80352	Ovary	21313	3355	3313	2.03356e-08	6.30993e-09	0.675313	0.209488	0.115199	6	30597294
rs3130968	6:30597294-31597294	ENSG00000234127	TRIM26	7726	Brain_Cerebellum	21313	5224	5169	5.08639e-10	5.31446e-10	0.432739	0.452089	0.115171	6	30597294
rs3130968	6:30597294-31597294	ENSG00000168631	MUCL3	135656	Brain_Spinal_cord_cervical_c-1	21313	13385	13205	7.41408e-11	1.71923e-10	0.266638	0.618258	0.115104	6	30597294
rs3130968	6:30597294-31597294	ENSG00000229391	HLA-DRB6	NA	Stomach	21313	154	153	3.48104e-07	1.39763e-07	0.631474	0.253482	0.115043	6	30597294
rs3130968	6:30597294-31597294	ENSG00000204420	MPIG6B	80739	Pituitary	21313	12933	12756	1.2935e-10	1.16732e-10	0.465189	0.419771	0.11504	6	30597294
rs3130968	6:30597294-31597294	ENSG00000204642	HLA-F	3134	Thyroid	21313	464	460	9.05371e-05	3.73415e-06	0.849894	0.0349995	0.115012	6	30597294
rs3130968	6:30597294-31597294	ENSG00000204619	PPP1R11	6992	Heart_Left_Ventricle	21313	3250	3211	2.20057e-08	6.019e-09	0.69496	0.190031	0.115008	6	30597294
rs3130968	6:30597294-31597294	ENSG00000137337	MDC1	9656	Vagina	21313	13386	13206	1.26651e-10	1.19446e-10	0.455484	0.429533	0.114983	6	30597294
rs3130968	6:30597294-31597294	ENSG00000204314	PRRT1	100507547	Heart_Left_Ventricle	21313	9053	8920	1.78837e-10	1.37896e-10	0.499773	0.385307	0.114921	6	30597294
rs3130968	6:30597294-31597294	ENSG00000234006	DDX39B-AS1	106478957	Cells_Cultured_fibroblasts	21313	13400	13219	1.4055e-10	1.05565e-10	0.505469	0.379613	0.114919	6	30597294
rs3130968	6:30597294-31597294	ENSG00000228727	SAPCD1	401251	Small_Intestine_Terminal_Ileum	21313	12706	12530	1.31526e-10	1.14594e-10	0.473012	0.412078	0.11491	6	30597294
rs3130968	6:30597294-31597294	ENSG00000204619	PPP1R11	6992	Colon_Sigmoid	21313	3250	3211	2.07572e-08	7.27143e-09	0.65553	0.229584	0.114886	6	30597294
rs3130968	6:30597294-31597294	ENSG00000204625	HCG9	10255	Stomach	21313	2134	2122	9.93859e-08	1.84337e-08	0.746685	0.138438	0.114877	6	30597294
rs3130968	6:30597294-31597294	ENSG00000272273	IER3-AS1	105379695	Brain_Anterior_cingulate_cortex_BA24	21313	13379	13198	1.2081e-10	1.25324e-10	0.434477	0.450673	0.11485	6	30597294
rs3130968	6:30597294-31597294	ENSG00000204482	LST1	7940	Muscle_Skeletal	21313	13400	13219	1.42637e-11	2.31888e-10	0.0512977	0.833915	0.114787	6	30597294
rs3130968	6:30597294-31597294	ENSG00000204371	EHMT2	10919	Colon_Sigmoid	21313	11681	11511	1.13971e-10	1.32498e-10	0.409364	0.475863	0.114773	6	30597294
rs3130968	6:30597294-31597294	ENSG00000204469	PRRC2A	7916	Uterus	21313	13275	13097	1.18049e-10	1.28108e-10	0.42455	0.460685	0.114765	6	30597294
rs3130968	6:30597294-31597294	ENSG00000204536	CCHCR1	54535	Brain_Hippocampus	21313	13397	13216	8.70122e-11	1.59146e-10	0.312928	0.57231	0.114762	6	30597294
rs3130968	6:30597294-31597294	ENSG00000204618	RNF39	80352	Spleen	21313	3355	3313	2.08468e-08	5.81274e-09	0.692289	0.192978	0.114734	6	30597294
rs3130968	6:30597294-31597294	ENSG00000270604	HCG17	414778	Prostate	21313	5927	5869	6.00594e-10	3.26279e-10	0.573693	0.311611	0.114697	6	30597294
rs3130968	6:30597294-31597294	ENSG00000204544	MUC21	394263	Testis	21313	13400	13219	1.31477e-10	1.14725e-10	0.472839	0.412554	0.114607	6	30597294
rs3130968	6:30597294-31597294	ENSG00000204435	CSNK2B	1460	Minor_Salivary_Gland	21313	13192	13014	1.31844e-10	1.14359e-10	0.474159	0.411236	0.114605	6	30597294
rs3130968	6:30597294-31597294	ENSG00000204619	PPP1R11	6992	Brain_Cerebellum	21313	3250	3211	1.87325e-08	9.30626e-09	0.591589	0.293846	0.114564	6	30597294
rs3130968	6:30597294-31597294	ENSG00000204305	AGER	177	Small_Intestine_Terminal_Ileum	21313	8722	8590	1.12191e-10	2.0608e-10	0.312168	0.573356	0.114476	6	30597294
rs3130968	6:30597294-31597294	ENSG00000204580	DDR1	780	Brain_Putamen_basal_ganglia	21313	13400	13219	1.28831e-10	1.17432e-10	0.463323	0.42229	0.114386	6	30597294
rs3130968	6:30597294-31597294	ENSG00000204498	NFKBIL1	4795	Small_Intestine_Terminal_Ileum	21313	13399	13218	1.2767e-10	1.18606e-10	0.459148	0.42651	0.114342	6	30597294
rs3130968	6:30597294-31597294	ENSG00000066379	POLR1H	30834	Uterus	21313	3201	3162	2.08387e-08	7.20831e-09	0.658106	0.227591	0.114303	6	30597294
rs3130968	6:30597294-31597294	ENSG00000204351	SKIC2	6499	Esophagus_Mucosa	21313	11384	11215	1.62151e-12	2.45168e-10	0.00582026	0.879964	0.114215	6	30597294
rs3130968	6:30597294-31597294	ENSG00000196230	TUBB	203068	Uterus	21313	13351	13171	1.29079e-10	1.17241e-10	0.464218	0.421601	0.114182	6	30597294
rs3130968	6:30597294-31597294	ENSG00000221988	PPT2	9374	Brain_Cerebellar_Hemisphere	21313	9053	8920	1.59267e-10	1.57739e-10	0.445084	0.440759	0.114157	6	30597294
rs3130968	6:30597294-31597294	ENSG00000204314	PRRT1	100507547	Brain_Hippocampus	21313	9052	8919	1.33261e-10	1.83748e-10	0.372407	0.513444	0.11415	6	30597294
rs3130968	6:30597294-31597294	ENSG00000204574	ABCF1	23	Whole_Blood	21313	13296	13115	1.44323e-10	1.02147e-10	0.518776	0.367132	0.114092	6	30597294
rs3130968	6:30597294-31597294	ENSG00000204356	NELFE	7936	Adipose_Subcutaneous	21313	11384	11215	1.15934e-10	1.30891e-10	0.416136	0.469777	0.114087	6	30597294
rs3130968	6:30597294-31597294	ENSG00000204420	MPIG6B	80739	Brain_Amygdala	21313	12919	12744	1.26711e-10	1.19638e-10	0.455697	0.430221	0.114082	6	30597294
rs3130968	6:30597294-31597294	ENSG00000204310	AGPAT1	10554	Cells_EBV-transformed_lymphocytes	21313	8796	8664	1.69138e-10	1.49289e-10	0.47062	0.415337	0.114043	6	30597294
rs3130968	6:30597294-31597294	ENSG00000066379	POLR1H	30834	Adrenal_Gland	21313	3204	3165	2.18785e-08	6.18083e-09	0.690942	0.195143	0.113915	6	30597294
rs3130968	6:30597294-31597294	ENSG00000231852	CYP21A2	1589	Artery_Coronary	21313	10472	10327	8.67717e-11	1.60304e-10	0.311214	0.574893	0.113893	6	30597294
rs3130968	6:30597294-31597294	ENSG00000168477	TNXB	7148	Liver	21313	9560	9425	1.73686e-10	1.42684e-10	0.486528	0.399632	0.113839	6	30597294
rs3130968	6:30597294-31597294	ENSG00000204305	AGER	177	Adrenal_Gland	21313	8722	8590	9.07307e-11	2.27769e-10	0.252455	0.633707	0.113838	6	30597294
rs3130968	6:30597294-31597294	ENSG00000204618	RNF39	80352	Uterus	21313	3351	3310	1.94506e-08	7.23673e-09	0.645921	0.240266	0.113812	6	30597294
rs3130968	6:30597294-31597294	ENSG00000204439	C6orf47	57827	Cells_EBV-transformed_lymphocytes	21313	13204	13026	1.20967e-10	1.25461e-10	0.435042	0.451164	0.113794	6	30597294
rs3130968	6:30597294-31597294	ENSG00000204305	AGER	177	Brain_Cortex	21313	8722	8590	1.46946e-10	1.71575e-10	0.408872	0.477349	0.113779	6	30597294
rs3130968	6:30597294-31597294	ENSG00000196301	HLA-DRB9	NA	Skin_Not_Sun_Exposed_Suprapubic	21313	1080	1062	1.69738e-08	9.46905e-09	0.569021	0.317383	0.113596	6	30597294
rs3130968	6:30597294-31597294	ENSG00000204576	PRR3	80742	Pancreas	21313	13231	13051	1.2141e-10	1.25206e-10	0.436417	0.450021	0.113562	6	30597294
rs3130968	6:30597294-31597294	ENSG00000204619	PPP1R11	6992	Brain_Caudate_basal_ganglia	21313	3250	3211	2.18689e-08	6.20173e-09	0.690641	0.195803	0.113556	6	30597294
rs3130968	6:30597294-31597294	ENSG00000204435	CSNK2B	1460	Artery_Tibial	21313	13199	13021	1.01464e-10	1.4503e-10	0.364901	0.521542	0.113556	6	30597294
rs3130968	6:30597294-31597294	ENSG00000196126	HLA-DRB1	3123	Artery_Tibial	21313	40	40	1.48736e-06	6.95402e-09	0.882391	0.00407227	0.113536	6	30597294
rs3130968	6:30597294-31597294	ENSG00000204681	GABBR1	2550	Lung	21313	126	124	0.00173284	1.85045e-05	0.87561	0.0092972	0.113342	6	30597294
rs3130968	6:30597294-31597294	ENSG00000204427	ABHD16A	7920	Minor_Salivary_Gland	21313	13029	12852	1.2732e-10	1.19245e-10	0.457892	0.42881	0.113299	6	30597294
rs3130968	6:30597294-31597294	ENSG00000166278	C2	717	Brain_Anterior_cingulate_cortex_BA24	21313	11661	11491	1.29245e-10	1.17634e-10	0.464226	0.422476	0.113298	6	30597294
rs3130968	6:30597294-31597294	ENSG00000204356	NELFE	7936	Esophagus_Muscularis	21313	11384	11215	1.33136e-10	1.13909e-10	0.477881	0.408821	0.113298	6	30597294
rs3130968	6:30597294-31597294	ENSG00000204410	MSH5	4439	Vagina	21313	12803	12628	1.26417e-10	1.20151e-10	0.454642	0.432064	0.113294	6	30597294
rs3130968	6:30597294-31597294	ENSG00000204394	VARS1	7407	Brain_Substantia_nigra	21313	12416	12240	1.09159e-10	1.37413e-10	0.392571	0.494141	0.113287	6	30597294
rs3130968	6:30597294-31597294	ENSG00000270604	HCG17	414778	Brain_Hippocampus	21313	5925	5867	5.99502e-10	3.28863e-10	0.57265	0.31408	0.11327	6	30597294
rs3130968	6:30597294-31597294	ENSG00000204623	POLR1HASP	80862	Adrenal_Gland	21313	3197	3158	2.06361e-08	7.44627e-09	0.651707	0.235107	0.113186	6	30597294
rs3130968	6:30597294-31597294	ENSG00000204655	MOG	4340	Thyroid	21313	184	181	0.000478479	1.06254e-05	0.86715	0.0192033	0.113157	6	30597294
rs3130968	6:30597294-31597294	ENSG00000204681	GABBR1	2550	Thyroid	21313	126	124	0.00172486	2.70865e-05	0.871578	0.0136339	0.113036	6	30597294
rs3130968	6:30597294-31597294	ENSG00000231074	HCG18	414777	Brain_Hippocampus	21313	8405	8296	4.23006e-10	4.90534e-10	0.410738	0.476256	0.113006	6	30597294
rs3130968	6:30597294-31597294	ENSG00000198563	DDX39B	7919	Brain_Cortex	21313	13400	13219	1.23013e-10	1.23641e-10	0.442401	0.444619	0.11298	6	30597294
rs3130968	6:30597294-31597294	ENSG00000204472	AIF1	199	Whole_Blood	21313	13330	13151	1.10461e-10	1.3621e-10	0.39726	0.489822	0.112919	6	30597294
rs3130968	6:30597294-31597294	ENSG00000204616	TRIM31	11074	Spleen	21313	3802	3756	7.34222e-10	3.85619e-10	0.581655	0.305436	0.112908	6	30597294
rs3130968	6:30597294-31597294	ENSG00000231852	CYP21A2	1589	Minor_Salivary_Gland	21313	10472	10327	1.2683e-10	1.20533e-10	0.454888	0.432252	0.112859	6	30597294
rs3130968	6:30597294-31597294	ENSG00000196126	HLA-DRB1	3123	Esophagus_Muscularis	21313	40	40	1.48936e-06	6.29531e-09	0.883576	0.00368185	0.112741	6	30597294
rs3130968	6:30597294-31597294	ENSG00000204301	NOTCH4	4855	Uterus	21313	7987	7862	1.16702e-10	2.0651e-10	0.320416	0.56694	0.112644	6	30597294
rs3130968	6:30597294-31597294	ENSG00000204421	LY6G6C	80740	Spleen	21313	12938	12761	1.2391e-10	1.22841e-10	0.445625	0.441739	0.112636	6	30597294
rs3130968	6:30597294-31597294	ENSG00000204475	NCR3	259197	Brain_Anterior_cingulate_cortex_BA24	21313	13379	13198	1.26514e-10	1.20242e-10	0.454993	0.432396	0.112611	6	30597294
rs3130968	6:30597294-31597294	ENSG00000204625	HCG9	10255	Esophagus_Muscularis	21313	2134	2122	9.69149e-08	2.12162e-08	0.728121	0.159345	0.112534	6	30597294
rs3130968	6:30597294-31597294	ENSG00000204625	HCG9	10255	Pancreas	21313	2134	2122	9.66085e-08	2.15228e-08	0.725818	0.161648	0.112534	6	30597294
rs3130968	6:30597294-31597294	ENSG00000204394	VARS1	7407	Artery_Coronary	21313	12431	12255	1.24684e-10	1.22098e-10	0.448406	0.439063	0.112531	6	30597294
rs3130968	6:30597294-31597294	ENSG00000204623	POLR1HASP	80862	Brain_Anterior_cingulate_cortex_BA24	21313	3195	3156	2.09755e-08	7.12999e-09	0.662426	0.225119	0.112455	6	30597294
rs3130968	6:30597294-31597294	ENSG00000213780	GTF2H4	2968	Spleen	21313	13400	13219	1.10868e-10	1.3597e-10	0.398724	0.488958	0.112318	6	30597294
rs3130968	6:30597294-31597294	ENSG00000204387	SNHG32	50854	Esophagus_Muscularis	21313	11958	11786	1.22446e-10	1.24403e-10	0.440353	0.447345	0.112302	6	30597294
rs3130968	6:30597294-31597294	ENSG00000204389	HSPA1A	3303	Lung	21313	12140	11966	1.38302e-10	1.08549e-10	0.49738	0.390334	0.112286	6	30597294
rs3130968	6:30597294-31597294	ENSG00000204428	LY6G5C	80741	Skin_Not_Sun_Exposed_Suprapubic	21313	13121	12944	5.0103e-11	1.96773e-10	0.180189	0.707627	0.112184	6	30597294
rs3130968	6:30597294-31597294	ENSG00000231226	TRIM31-AS1	104533120	Prostate	21313	3700	3654	8.36819e-10	2.8901e-10	0.659963	0.227877	0.11216	6	30597294
rs3130968	6:30597294-31597294	ENSG00000204366	ZBTB12	221527	Heart_Left_Ventricle	21313	11664	11494	1.20941e-10	1.26275e-10	0.434366	0.453478	0.112156	6	30597294
rs3130968	6:30597294-31597294	ENSG00000204642	HLA-F	3134	Nerve_Tibial	21313	464	460	9.0466e-05	4.10938e-06	0.849227	0.0385232	0.112155	6	30597294
rs3130968	6:30597294-31597294	ENSG00000204619	PPP1R11	6992	Breast_Mammary_Tissue	21313	3250	3211	2.19555e-08	6.15963e-09	0.693376	0.194474	0.11215	6	30597294
rs3130968	6:30597294-31597294	ENSG00000204599	TRIM39	56658	Vagina	21313	8406	8298	4.79779e-10	4.34672e-10	0.465865	0.422014	0.112121	6	30597294
rs3130968	6:30597294-31597294	ENSG00000204498	NFKBIL1	4795	Colon_Sigmoid	21313	13400	13219	1.13449e-10	1.3346e-10	0.408005	0.479932	0.112063	6	30597294
rs3130968	6:30597294-31597294	ENSG00000204371	EHMT2	10919	Pituitary	21313	11681	11511	1.27018e-10	1.20205e-10	0.456227	0.431711	0.112061	6	30597294
rs3130968	6:30597294-31597294	ENSG00000204618	RNF39	80352	Vagina	21313	3351	3310	1.98314e-08	6.91102e-09	0.658567	0.229451	0.111982	6	30597294
rs3130968	6:30597294-31597294	ENSG00000234127	TRIM26	7726	Spleen	21313	5224	5169	4.97502e-10	5.46415e-10	0.423265	0.464826	0.111909	6	30597294
rs3130968	6:30597294-31597294	ENSG00000204619	PPP1R11	6992	Brain_Cerebellar_Hemisphere	21313	3250	3211	2.10453e-08	7.07935e-09	0.66463	0.22352	0.111851	6	30597294
rs3130968	6:30597294-31597294	ENSG00000204618	RNF39	80352	Brain_Spinal_cord_cervical_c-1	21313	3349	3308	1.82808e-08	8.4668e-09	0.607074	0.281116	0.11181	6	30597294
rs3130968	6:30597294-31597294	ENSG00000270604	HCG17	414778	Brain_Cerebellar_Hemisphere	21313	5927	5869	5.4829e-10	3.81607e-10	0.523732	0.364462	0.111806	6	30597294
rs3130968	6:30597294-31597294	ENSG00000213780	GTF2H4	2968	Vagina	21313	13386	13206	1.23578e-10	1.23422e-10	0.444434	0.443832	0.111734	6	30597294
rs3130968	6:30597294-31597294	ENSG00000204623	POLR1HASP	80862	Brain_Frontal_Cortex_BA9	21313	3197	3158	2.09682e-08	7.16184e-09	0.662194	0.226125	0.111681	6	30597294
rs3130968	6:30597294-31597294	ENSG00000241370	RPP21	202658	Testis	21313	9366	9246	3.18354e-10	4.05698e-10	0.390603	0.497718	0.111679	6	30597294
rs3130968	6:30597294-31597294	ENSG00000137337	MDC1	9656	Minor_Salivary_Gland	21313	13392	13211	1.19897e-10	1.27126e-10	0.431194	0.457155	0.111651	6	30597294
rs3130968	6:30597294-31597294	ENSG00000204536	CCHCR1	54535	Minor_Salivary_Gland	21313	13392	13211	1.69976e-11	2.30029e-10	0.0611296	0.827233	0.111638	6	30597294
rs3130968	6:30597294-31597294	ENSG00000137337	MDC1	9656	Pituitary	21313	13399	13218	1.27201e-10	1.19876e-10	0.457463	0.431078	0.111459	6	30597294
rs3130968	6:30597294-31597294	ENSG00000228727	SAPCD1	401251	Brain_Frontal_Cortex_BA9	21313	12697	12521	1.26995e-10	1.20085e-10	0.456718	0.431825	0.111457	6	30597294
rs3130968	6:30597294-31597294	ENSG00000213654	GPSM3	63940	Adipose_Visceral_Omentum	21313	8546	8415	1.99671e-10	1.19692e-10	0.555578	0.332987	0.111435	6	30597294
rs3130968	6:30597294-31597294	ENSG00000204482	LST1	7940	Cells_EBV-transformed_lymphocytes	21313	13398	13217	1.23762e-10	1.23323e-10	0.445093	0.443475	0.111432	6	30597294
rs3130968	6:30597294-31597294	ENSG00000204396	VWA7	80737	Cells_EBV-transformed_lymphocytes	21313	12601	12425	1.29022e-10	1.18094e-10	0.464006	0.424664	0.11133	6	30597294
rs3130968	6:30597294-31597294	ENSG00000204516	MICB	4277	Kidney_Cortex	21313	13218	13041	1.24578e-10	1.2254e-10	0.448027	0.440661	0.111311	6	30597294
rs3130968	6:30597294-31597294	ENSG00000204498	NFKBIL1	4795	Esophagus_Muscularis	21313	13400	13219	1.01014e-10	1.46111e-10	0.363284	0.525429	0.111287	6	30597294
rs3130968	6:30597294-31597294	ENSG00000204564	C6orf136	221545	Artery_Coronary	21313	13400	13219	1.08487e-10	1.38659e-10	0.390158	0.498631	0.111211	6	30597294
rs3130968	6:30597294-31597294	ENSG00000227507	LTB	4050	Adrenal_Gland	21313	13400	13219	1.32493e-10	1.14655e-10	0.476494	0.412305	0.111201	6	30597294
rs3130968	6:30597294-31597294	ENSG00000204389	HSPA1A	3303	Muscle_Skeletal	21313	12140	11966	1.25532e-10	1.21632e-10	0.451455	0.437385	0.11116	6	30597294
rs3130968	6:30597294-31597294	ENSG00000204599	TRIM39	56658	Brain_Substantia_nigra	21313	8390	8281	5.12152e-10	4.03289e-10	0.497299	0.391542	0.111159	6	30597294
rs3130968	6:30597294-31597294	ENSG00000196230	TUBB	203068	Ovary	21313	13400	13219	1.19174e-10	1.27989e-10	0.428594	0.460258	0.111148	6	30597294
rs3130968	6:30597294-31597294	ENSG00000204463	BAG6	7917	Brain_Amygdala	21313	13205	13029	1.08739e-10	1.38431e-10	0.391067	0.49781	0.111123	6	30597294
rs3130968	6:30597294-31597294	ENSG00000234127	TRIM26	7726	Kidney_Cortex	21313	5140	5089	6.95855e-10	3.48989e-10	0.59202	0.296861	0.111119	6	30597294
rs3130968	6:30597294-31597294	ENSG00000206503	HLA-A	3105	Brain_Anterior_cingulate_cortex_BA24	21313	1959	1947	9.35003e-08	3.76742e-08	0.633663	0.25527	0.111067	6	30597294
rs3130968	6:30597294-31597294	ENSG00000204576	PRR3	80742	Vagina	21313	13217	13038	1.21143e-10	1.2617e-10	0.435457	0.453485	0.111059	6	30597294
rs3130968	6:30597294-31597294	ENSG00000213654	GPSM3	63940	Nerve_Tibial	21313	8546	8415	1.87708e-10	1.31792e-10	0.52229	0.366653	0.111056	6	30597294
rs3130968	6:30597294-31597294	ENSG00000204619	PPP1R11	6992	Brain_Putamen_basal_ganglia	21313	3250	3211	2.15397e-08	6.61227e-09	0.680244	0.208769	0.110986	6	30597294
rs3130968	6:30597294-31597294	ENSG00000204386	NEU1	4758	Heart_Left_Ventricle	21313	11816	11644	1.32074e-10	1.15278e-10	0.474723	0.414306	0.110971	6	30597294
rs3130968	6:30597294-31597294	ENSG00000204305	AGER	177	Brain_Putamen_basal_ganglia	21313	8722	8590	1.18245e-10	2.01298e-10	0.329014	0.560053	0.110933	6	30597294
rs3130968	6:30597294-31597294	ENSG00000221988	PPT2	9374	Brain_Frontal_Cortex_BA9	21313	9043	8910	1.70704e-10	1.47458e-10	0.477046	0.412029	0.110925	6	30597294
rs3130968	6:30597294-31597294	ENSG00000204618	RNF39	80352	Cells_EBV-transformed_lymphocytes	21313	3354	3312	2.00037e-08	6.77074e-09	0.664291	0.224793	0.110916	6	30597294
rs3130968	6:30597294-31597294	ENSG00000168477	TNXB	7148	Whole_Blood	21313	9560	9425	1.66437e-10	1.50988e-10	0.466222	0.422896	0.110882	6	30597294
rs3130968	6:30597294-31597294	ENSG00000214894	LINC00243	401247	Esophagus_Muscularis	21313	13400	13219	8.94786e-11	1.57759e-10	0.321799	0.567322	0.11088	6	30597294
rs3130968	6:30597294-31597294	ENSG00000204642	HLA-F	3134	Lung	21313	464	460	9.0289e-05	4.42315e-06	0.847566	0.0414692	0.11087	6	30597294
rs3130968	6:30597294-31597294	ENSG00000231226	TRIM31-AS1	104533120	Stomach	21313	3700	3654	8.1256e-10	3.14964e-10	0.640831	0.248346	0.110823	6	30597294
rs3130968	6:30597294-31597294	ENSG00000204348	DXO	1797	Pituitary	21313	11295	11126	1.34956e-10	1.12817e-10	0.484338	0.40484	0.110822	6	30597294
rs3130968	6:30597294-31597294	ENSG00000225914	TSBP1-AS1	414764	Brain_Substantia_nigra	21313	7414	7293	1.94713e-10	1.41974e-10	0.514269	0.374925	0.110806	6	30597294
rs3130968	6:30597294-31597294	ENSG00000213654	GPSM3	63940	Brain_Cerebellar_Hemisphere	21313	8546	8415	1.76607e-10	1.42984e-10	0.491402	0.397795	0.110803	6	30597294
rs3130968	6:30597294-31597294	ENSG00000137343	ATAT1	79969	Muscle_Skeletal	21313	13400	13219	1.30908e-10	1.16367e-10	0.470794	0.41846	0.110746	6	30597294
rs3130968	6:30597294-31597294	ENSG00000204389	HSPA1A	3303	Brain_Cerebellum	21313	12140	11966	1.27969e-10	1.19317e-10	0.46022	0.429061	0.110719	6	30597294
rs3130968	6:30597294-31597294	ENSG00000196126	HLA-DRB1	3123	Muscle_Skeletal	21313	40	40	1.48947e-06	9.6834e-09	0.883639	0.00569284	0.110666	6	30597294
rs3130968	6:30597294-31597294	ENSG00000204616	TRIM31	11074	Uterus	21313	3792	3747	8.30547e-10	2.92201e-10	0.657964	0.231431	0.110604	6	30597294
rs3130968	6:30597294-31597294	ENSG00000204444	APOM	55937	Brain_Hippocampus	21313	13216	13038	1.19756e-10	1.27563e-10	0.430687	0.458723	0.11059	6	30597294
rs3130968	6:30597294-31597294	ENSG00000204410	MSH5	4439	Adipose_Visceral_Omentum	21313	12815	12639	1.26077e-10	1.21257e-10	0.453419	0.436044	0.110537	6	30597294
rs3130968	6:30597294-31597294	ENSG00000204619	PPP1R11	6992	Brain_Frontal_Cortex_BA9	21313	3250	3211	2.14003e-08	6.76933e-09	0.67584	0.21373	0.11043	6	30597294
rs3130968	6:30597294-31597294	ENSG00000204463	BAG6	7917	Pituitary	21313	13221	13043	1.21492e-10	1.25883e-10	0.436931	0.452682	0.110387	6	30597294
rs3130968	6:30597294-31597294	ENSG00000234127	TRIM26	7726	Liver	21313	5224	5169	6.7889e-10	3.66819e-10	0.577586	0.31203	0.110384	6	30597294
rs3130968	6:30597294-31597294	ENSG00000204475	NCR3	259197	Kidney_Cortex	21313	13218	13041	1.21389e-10	1.26013e-10	0.43656	0.45315	0.11029	6	30597294
rs3130968	6:30597294-31597294	ENSG00000204618	RNF39	80352	Stomach	21313	3355	3313	2.06251e-08	6.16871e-09	0.684926	0.204801	0.110273	6	30597294
rs3130968	6:30597294-31597294	ENSG00000204469	PRRC2A	7916	Stomach	21313	13323	13144	1.1891e-10	1.28505e-10	0.427643	0.462114	0.110243	6	30597294
rs3130968	6:30597294-31597294	ENSG00000204642	HLA-F	3134	Skin_Not_Sun_Exposed_Suprapubic	21313	464	460	9.01338e-05	4.64777e-06	0.846108	0.0435781	0.110219	6	30597294
rs3130968	6:30597294-31597294	ENSG00000204623	POLR1HASP	80862	Liver	21313	3197	3158	2.19867e-08	6.19005e-09	0.694359	0.195436	0.110206	6	30597294
rs3130968	6:30597294-31597294	ENSG00000234127	TRIM26	7726	Brain_Amygdala	21313	5220	5166	6.892e-10	3.56729e-10	0.586357	0.303446	0.110197	6	30597294
rs3130968	6:30597294-31597294	ENSG00000204618	RNF39	80352	Breast_Mammary_Tissue	21313	3355	3313	1.92578e-08	7.53903e-09	0.639519	0.250307	0.110175	6	30597294
rs3130968	6:30597294-31597294	ENSG00000204439	C6orf47	57827	Brain_Hippocampus	21313	13205	13027	1.24244e-10	1.232e-10	0.446829	0.443032	0.110139	6	30597294
rs3130968	6:30597294-31597294	ENSG00000146112	PPP1R18	107987457	Muscle_Skeletal	21313	13400	13219	1.12633e-10	1.34814e-10	0.40507	0.484803	0.110126	6	30597294
rs3130968	6:30597294-31597294	ENSG00000204351	SKIC2	6499	Small_Intestine_Terminal_Ileum	21313	11383	11214	1.16371e-10	1.31561e-10	0.417704	0.472182	0.110114	6	30597294
rs3130968	6:30597294-31597294	ENSG00000204301	NOTCH4	4855	Adrenal_Gland	21313	8026	7901	1.82776e-10	1.41359e-10	0.501829	0.388063	0.110108	6	30597294
rs3130968	6:30597294-31597294	ENSG00000137331	IER3	8870	Brain_Putamen_basal_ganglia	21313	13400	13219	1.25686e-10	1.21777e-10	0.452014	0.437915	0.110071	6	30597294
rs3130968	6:30597294-31597294	ENSG00000204310	AGPAT1	10554	Muscle_Skeletal	21313	8797	8665	1.53664e-10	1.66196e-10	0.427563	0.462383	0.110054	6	30597294
rs3130968	6:30597294-31597294	ENSG00000204308	RNF5	6048	Ovary	21313	8795	8663	1.78288e-10	1.41581e-10	0.49608	0.393891	0.110029	6	30597294
rs3130968	6:30597294-31597294	ENSG00000227507	LTB	4050	Brain_Amygdala	21313	13383	13204	1.24987e-10	1.22487e-10	0.449501	0.440472	0.110027	6	30597294
rs3130968	6:30597294-31597294	ENSG00000204290	BTNL2	56244	Colon_Sigmoid	21313	2165	2135	1.54376e-09	3.2502e-10	0.735276	0.154752	0.109972	6	30597294
rs3130968	6:30597294-31597294	ENSG00000204619	PPP1R11	6992	Brain_Hippocampus	21313	3248	3209	2.06341e-08	7.55149e-09	0.651644	0.238431	0.109925	6	30597294
rs3130968	6:30597294-31597294	ENSG00000204366	ZBTB12	221527	Stomach	21313	11664	11494	1.2753e-10	1.2032e-10	0.458031	0.432091	0.109878	6	30597294
rs3130968	6:30597294-31597294	ENSG00000204421	LY6G6C	80740	Brain_Frontal_Cortex_BA9	21313	12928	12751	1.10818e-10	1.36705e-10	0.398541	0.491601	0.109858	6	30597294
rs3130968	6:30597294-31597294	ENSG00000232810	TNF	7124	Esophagus_Muscularis	21313	13400	13219	1.38206e-10	1.09319e-10	0.497041	0.393113	0.109846	6	30597294
rs3130968	6:30597294-31597294	ENSG00000240053	LY6G5B	58496	Vagina	21313	13175	12998	1.23209e-10	1.24319e-10	0.443104	0.447058	0.109838	6	30597294
rs3130968	6:30597294-31597294	ENSG00000137404	NRM	11270	Kidney_Cortex	21313	13218	13041	1.18116e-10	1.29416e-10	0.424789	0.465388	0.109823	6	30597294
rs3130968	6:30597294-31597294	ENSG00000204315	FKBPL	63943	Artery_Coronary	21313	9335	9200	1.6832e-10	1.49793e-10	0.471061	0.419159	0.10978	6	30597294
rs3130968	6:30597294-31597294	ENSG00000204290	BTNL2	56244	Lung	21313	2165	2135	1.6053e-09	2.63989e-10	0.764589	0.125684	0.109727	6	30597294
rs3130968	6:30597294-31597294	ENSG00000204421	LY6G6C	80740	Lung	21313	12938	12761	1.28112e-10	1.19456e-10	0.460737	0.429566	0.109697	6	30597294
rs3130968	6:30597294-31597294	ENSG00000204632	HLA-G	3135	Liver	21313	1390	1382	4.98417e-06	1.44601e-05	0.228221	0.662064	0.109696	6	30597294
rs3130968	6:30597294-31597294	ENSG00000146112	PPP1R18	107987457	Thyroid	21313	13400	13219	1.41502e-12	2.4616e-10	0.00508893	0.885243	0.109668	6	30597294
rs3130968	6:30597294-31597294	ENSG00000196230	TUBB	203068	Cells_Cultured_fibroblasts	21313	13400	13219	1.25676e-10	1.21911e-10	0.451978	0.438397	0.109624	6	30597294
rs3130968	6:30597294-31597294	ENSG00000234127	TRIM26	7726	Artery_Aorta	21313	5224	5169	6.0317e-10	4.43442e-10	0.513165	0.37722	0.109615	6	30597294
rs3130968	6:30597294-31597294	ENSG00000272273	IER3-AS1	105379695	Cells_EBV-transformed_lymphocytes	21313	13398	13217	1.26214e-10	1.21399e-10	0.453911	0.436559	0.10953	6	30597294
rs3130968	6:30597294-31597294	ENSG00000204498	NFKBIL1	4795	Brain_Anterior_cingulate_cortex_BA24	21313	13379	13198	1.2462e-10	1.22996e-10	0.448179	0.442301	0.10952	6	30597294
rs3130968	6:30597294-31597294	ENSG00000213722	DDAH2	23564	Brain_Amygdala	21313	12858	12684	1.1336e-10	1.34257e-10	0.407684	0.482797	0.109519	6	30597294
rs3130968	6:30597294-31597294	ENSG00000204568	MRPS18B	28973	Heart_Atrial_Appendage	21313	13400	13219	1.21791e-10	1.25832e-10	0.438004	0.452501	0.109495	6	30597294
rs3130968	6:30597294-31597294	ENSG00000196230	TUBB	203068	Breast_Mammary_Tissue	21313	13400	13219	1.2263e-10	1.25004e-10	0.441024	0.449524	0.109452	6	30597294
rs3130968	6:30597294-31597294	ENSG00000213719	CLIC1	1192	Brain_Substantia_nigra	21313	12798	12622	1.29234e-10	1.18402e-10	0.464774	0.425777	0.109449	6	30597294
rs3130968	6:30597294-31597294	ENSG00000241404	EGFL8	80864	Brain_Frontal_Cortex_BA9	21313	8960	8828	1.78912e-10	1.41208e-10	0.497815	0.392856	0.109329	6	30597294
rs3130968	6:30597294-31597294	ENSG00000204301	NOTCH4	4855	Kidney_Cortex	21313	7928	7803	1.85873e-10	1.38549e-10	0.510332	0.380348	0.10932	6	30597294
rs3130968	6:30597294-31597294	ENSG00000204386	NEU1	4758	Breast_Mammary_Tissue	21313	11816	11644	1.36718e-10	1.11135e-10	0.491415	0.399415	0.109169	6	30597294
rs3130968	6:30597294-31597294	ENSG00000204385	SLC44A4	80736	Colon_Transverse	21313	11748	11578	1.08063e-10	1.39879e-10	0.388298	0.502574	0.109128	6	30597294
rs3130968	6:30597294-31597294	ENSG00000272273	IER3-AS1	105379695	Brain_Amygdala	21313	13383	13204	1.20272e-10	1.27454e-10	0.432543	0.458334	0.109123	6	30597294
rs3130968	6:30597294-31597294	ENSG00000066379	POLR1H	30834	Brain_Cerebellum	21313	3204	3165	2.15528e-08	6.65904e-09	0.680656	0.210247	0.109097	6	30597294
rs3130968	6:30597294-31597294	ENSG00000243649	CFB	629	Ovary	21313	11423	11254	1.09114e-10	1.39091e-10	0.391674	0.499235	0.109091	6	30597294
rs3130968	6:30597294-31597294	ENSG00000204568	MRPS18B	28973	Heart_Left_Ventricle	21313	13400	13219	1.29361e-10	1.18389e-10	0.46523	0.425734	0.109036	6	30597294
rs3130968	6:30597294-31597294	ENSG00000231074	HCG18	414777	Brain_Cortex	21313	8408	8299	4.83535e-10	4.34249e-10	0.469513	0.421604	0.108883	6	30597294
rs3130968	6:30597294-31597294	ENSG00000227507	LTB	4050	Skin_Not_Sun_Exposed_Suprapubic	21313	13400	13219	1.38192e-10	1.0961e-10	0.496991	0.394159	0.108851	6	30597294
rs3130968	6:30597294-31597294	ENSG00000137312	FLOT1	10211	Kidney_Cortex	21313	13218	13041	1.26857e-10	1.2097e-10	0.456226	0.435013	0.108761	6	30597294
rs3130968	6:30597294-31597294	ENSG00000225914	TSBP1-AS1	414764	Brain_Caudate_basal_ganglia	21313	7417	7296	1.93835e-10	1.4363e-10	0.51195	0.379301	0.108749	6	30597294
rs3130968	6:30597294-31597294	ENSG00000204618	RNF39	80352	Brain_Frontal_Cortex_BA9	21313	3355	3313	2.03562e-08	6.48374e-09	0.675995	0.215263	0.108742	6	30597294
rs3130968	6:30597294-31597294	ENSG00000137404	NRM	11270	Brain_Hippocampus	21313	13397	13216	1.17735e-10	1.3011e-10	0.423419	0.467887	0.108694	6	30597294
rs3130968	6:30597294-31597294	ENSG00000204420	MPIG6B	80739	Adipose_Subcutaneous	21313	12933	12756	1.24332e-10	1.23517e-10	0.447143	0.444173	0.108683	6	30597294
rs3130968	6:30597294-31597294	ENSG00000204385	SLC44A4	80736	Brain_Cerebellum	21313	11748	11578	1.32586e-10	1.15483e-10	0.476412	0.414914	0.108674	6	30597294
rs3130968	6:30597294-31597294	ENSG00000137404	NRM	11270	Stomach	21313	13400	13219	1.29275e-10	1.18577e-10	0.46492	0.426408	0.108671	6	30597294
rs3130968	6:30597294-31597294	ENSG00000168477	TNXB	7148	Brain_Cerebellum	21313	9560	9425	1.7043e-10	1.47795e-10	0.477407	0.413952	0.108641	6	30597294
rs3130968	6:30597294-31597294	ENSG00000204623	POLR1HASP	80862	Brain_Hypothalamus	21313	3196	3157	2.08466e-08	7.38098e-09	0.658354	0.233047	0.108599	6	30597294
rs3130968	6:30597294-31597294	ENSG00000213780	GTF2H4	2968	Artery_Coronary	21313	13400	13219	1.20467e-10	1.27454e-10	0.433245	0.458333	0.108422	6	30597294
rs3130968	6:30597294-31597294	ENSG00000204301	NOTCH4	4855	Brain_Cerebellar_Hemisphere	21313	8026	7901	1.72459e-10	1.52344e-10	0.473504	0.418224	0.108272	6	30597294
rs3130968	6:30597294-31597294	ENSG00000225914	TSBP1-AS1	414764	Adipose_Visceral_Omentum	21313	7417	7296	2.21868e-10	1.15783e-10	0.585991	0.305752	0.108257	6	30597294
rs3130968	6:30597294-31597294	ENSG00000234127	TRIM26	7726	Brain_Caudate_basal_ganglia	21313	5224	5169	5.87395e-10	4.60823e-10	0.499744	0.392008	0.108248	6	30597294
rs3130968	6:30597294-31597294	ENSG00000204472	AIF1	199	Brain_Substantia_nigra	21313	13303	13124	1.18612e-10	1.29359e-10	0.426573	0.465185	0.108242	6	30597294
rs3130968	6:30597294-31597294	ENSG00000204569	PPP1R10	5514	Colon_Sigmoid	21313	13400	13219	1.19416e-10	1.28556e-10	0.429464	0.462297	0.108239	6	30597294
rs3130968	6:30597294-31597294	ENSG00000204301	NOTCH4	4855	Brain_Anterior_cingulate_cortex_BA24	21313	8011	7886	1.65917e-10	1.58905e-10	0.455542	0.436238	0.10822	6	30597294
rs3130968	6:30597294-31597294	ENSG00000204356	NELFE	7936	Vagina	21313	11373	11205	1.28692e-10	1.1977e-10	0.461928	0.429858	0.108213	6	30597294
rs3130968	6:30597294-31597294	ENSG00000204482	LST1	7940	Pancreas	21313	13400	13219	1.21124e-10	1.26869e-10	0.435606	0.45623	0.108164	6	30597294
rs3130968	6:30597294-31597294	ENSG00000204655	MOG	4340	Skin_Sun_Exposed_Lower_leg	21313	184	181	0.000479271	1.26023e-05	0.868585	0.0227884	0.108135	6	30597294
rs3130968	6:30597294-31597294	ENSG00000270604	HCG17	414778	Testis	21313	5927	5869	3.084e-10	6.25352e-10	0.294586	0.597291	0.108122	6	30597294
rs3130968	6:30597294-31597294	ENSG00000204576	PRR3	80742	Brain_Cerebellum	21313	13231	13051	1.26535e-10	1.216e-10	0.454838	0.437059	0.108103	6	30597294
rs3130968	6:30597294-31597294	ENSG00000204310	AGPAT1	10554	Colon_Transverse	21313	8797	8665	1.50147e-10	1.7045e-10	0.41778	0.474222	0.107999	6	30597294
rs3130968	6:30597294-31597294	ENSG00000231852	CYP21A2	1589	Brain_Spinal_cord_cervical_c-1	21313	10463	10318	1.24857e-10	1.23866e-10	0.44781	0.444207	0.107984	6	30597294
rs3130968	6:30597294-31597294	ENSG00000066379	POLR1H	30834	Brain_Putamen_basal_ganglia	21313	3204	3165	2.1234e-08	7.0135e-09	0.670588	0.221442	0.10797	6	30597294
rs3130968	6:30597294-31597294	ENSG00000204592	HLA-E	3133	Brain_Substantia_nigra	21313	12521	12346	1.1188e-10	1.37781e-10	0.399819	0.492337	0.107844	6	30597294
rs3130968	6:30597294-31597294	ENSG00000066379	POLR1H	30834	Brain_Nucleus_accumbens_basal_ganglia	21313	3204	3165	2.06926e-08	7.55931e-09	0.653491	0.238679	0.10783	6	30597294
rs3130968	6:30597294-31597294	ENSG00000204305	AGER	177	Brain_Anterior_cingulate_cortex_BA24	21313	8707	8575	1.76983e-10	1.43691e-10	0.49245	0.399766	0.107784	6	30597294
rs3130968	6:30597294-31597294	ENSG00000204438	GPANK1	7918	Brain_Spinal_cord_cervical_c-1	21313	13182	13005	1.16707e-10	1.31404e-10	0.419722	0.472539	0.107739	6	30597294
rs3130968	6:30597294-31597294	ENSG00000213676	ATF6B	1388	Brain_Spinal_cord_cervical_c-1	21313	9346	9211	1.25245e-10	1.93649e-10	0.350511	0.541897	0.107592	6	30597294
rs3130968	6:30597294-31597294	ENSG00000204435	CSNK2B	1460	Ovary	21313	13199	13021	1.322e-10	1.15953e-10	0.475441	0.416971	0.107588	6	30597294
rs3130968	6:30597294-31597294	ENSG00000270604	HCG17	414778	Heart_Atrial_Appendage	21313	5927	5869	5.77837e-10	3.56502e-10	0.551955	0.340484	0.107561	6	30597294
rs3130968	6:30597294-31597294	ENSG00000204435	CSNK2B	1460	Brain_Caudate_basal_ganglia	21313	13199	13021	1.29185e-10	1.18984e-10	0.464597	0.427873	0.10753	6	30597294
rs3130968	6:30597294-31597294	ENSG00000204310	AGPAT1	10554	Prostate	21313	8796	8664	1.49173e-10	1.71595e-10	0.415067	0.477407	0.107525	6	30597294
rs3130968	6:30597294-31597294	ENSG00000204469	PRRC2A	7916	Adipose_Subcutaneous	21313	13323	13144	1.26765e-10	1.21426e-10	0.455896	0.436656	0.107449	6	30597294
rs3130968	6:30597294-31597294	ENSG00000206337	HCP5	10866	Brain_Putamen_basal_ganglia	21313	13400	13219	1.29993e-10	1.18206e-10	0.467502	0.425077	0.107421	6	30597294
rs3130968	6:30597294-31597294	ENSG00000137337	MDC1	9656	Prostate	21313	13399	13218	1.30957e-10	1.17252e-10	0.47097	0.421643	0.107387	6	30597294
rs3130968	6:30597294-31597294	ENSG00000204625	HCG9	10255	Heart_Left_Ventricle	21313	2134	2122	8.85526e-08	3.02663e-08	0.665295	0.22734	0.107365	6	30597294
rs3130968	6:30597294-31597294	ENSG00000204424	LY6G6F	259215	Thyroid	21313	13005	12828	1.24756e-10	1.23463e-10	0.448669	0.44398	0.107351	6	30597294
rs3130968	6:30597294-31597294	ENSG00000204314	PRRT1	100507547	Esophagus_Muscularis	21313	9053	8920	1.72475e-10	1.47007e-10	0.481993	0.410771	0.107236	6	30597294
rs3130968	6:30597294-31597294	ENSG00000204623	POLR1HASP	80862	Brain_Substantia_nigra	21313	3182	3143	1.76542e-08	1.06176e-08	0.557537	0.335262	0.107201	6	30597294
rs3130968	6:30597294-31597294	ENSG00000234127	TRIM26	7726	Esophagus_Gastroesophageal_Junction	21313	5224	5169	6.86119e-10	3.63329e-10	0.583736	0.309063	0.107201	6	30597294
rs3130968	6:30597294-31597294	ENSG00000232810	TNF	7124	Brain_Amygdala	21313	13383	13204	1.30194e-10	1.18073e-10	0.468226	0.424599	0.107175	6	30597294
rs3130968	6:30597294-31597294	ENSG00000206503	HLA-A	3105	Lung	21313	1961	1949	5.22521e-08	7.9498e-08	0.354119	0.538718	0.107163	6	30597294
rs3130968	6:30597294-31597294	ENSG00000206337	HCP5	10866	Artery_Tibial	21313	13400	13219	3.9326e-12	2.44369e-10	0.0141431	0.878804	0.107053	6	30597294
rs3130968	6:30597294-31597294	ENSG00000204392	LSM2	57819	Adrenal_Gland	21313	12272	12096	1.29062e-10	1.19256e-10	0.46415	0.428845	0.107006	6	30597294
rs3130968	6:30597294-31597294	ENSG00000168631	MUCL3	135656	Small_Intestine_Terminal_Ileum	21313	13399	13218	1.26522e-10	1.21812e-10	0.455019	0.438042	0.106939	6	30597294
rs3130968	6:30597294-31597294	ENSG00000204568	MRPS18B	28973	Kidney_Cortex	21313	13218	13041	1.21984e-10	1.26356e-10	0.438698	0.454385	0.106917	6	30597294
rs3130968	6:30597294-31597294	ENSG00000204564	C6orf136	221545	Brain_Substantia_nigra	21313	13372	13191	1.31322e-10	1.17023e-10	0.472282	0.420822	0.106895	6	30597294
rs3130968	6:30597294-31597294	ENSG00000231074	HCG18	414777	Brain_Substantia_nigra	21313	8382	8273	5.14207e-10	4.05647e-10	0.499295	0.393833	0.106872	6	30597294
rs3130968	6:30597294-31597294	ENSG00000204420	MPIG6B	80739	Brain_Cerebellum	21313	12933	12756	1.25191e-10	1.23162e-10	0.450233	0.442897	0.10687	6	30597294
rs3130968	6:30597294-31597294	ENSG00000204410	MSH5	4439	Brain_Hypothalamus	21313	12814	12638	1.20748e-10	1.2765e-10	0.434253	0.459035	0.106713	6	30597294
rs3130968	6:30597294-31597294	ENSG00000204287	HLA-DRA	3122	Colon_Transverse	21313	1530	1512	1.77798e-09	2.45499e-10	0.784973	0.108337	0.10669	6	30597294
rs3130968	6:30597294-31597294	ENSG00000204569	PPP1R10	5514	Spleen	21313	13400	13219	1.31407e-10	1.17004e-10	0.472589	0.420752	0.106658	6	30597294
rs3130968	6:30597294-31597294	ENSG00000196260	SFTA2	389376	Kidney_Cortex	21313	13218	13041	1.27006e-10	1.21421e-10	0.456762	0.436637	0.106601	6	30597294
rs3130968	6:30597294-31597294	ENSG00000204389	HSPA1A	3303	Cells_EBV-transformed_lymphocytes	21313	12138	11964	1.33514e-10	1.14946e-10	0.48016	0.413341	0.106499	6	30597294
rs3130968	6:30597294-31597294	ENSG00000204623	POLR1HASP	80862	Testis	21313	3197	3158	2.22171e-08	6.07898e-09	0.701635	0.19193	0.106436	6	30597294
rs3130968	6:30597294-31597294	ENSG00000204613	TRIM10	10107	Esophagus_Gastroesophageal_Junction	21313	4405	4357	7.88105e-10	3.26417e-10	0.631902	0.261671	0.106427	6	30597294
rs3130968	6:30597294-31597294	ENSG00000213722	DDAH2	23564	Artery_Tibial	21313	12872	12696	1.25959e-10	1.22527e-10	0.452995	0.440613	0.106391	6	30597294
rs3130968	6:30597294-31597294	ENSG00000225914	TSBP1-AS1	414764	Uterus	21313	7413	7292	2.0313e-10	1.3525e-10	0.5365	0.357168	0.106332	6	30597294
rs3130968	6:30597294-31597294	ENSG00000204560	DHX16	8449	Muscle_Skeletal	21313	13400	13219	1.33385e-10	1.15147e-10	0.479701	0.414075	0.106224	6	30597294
rs3130968	6:30597294-31597294	ENSG00000204348	DXO	1797	Spleen	21313	11295	11126	9.91891e-11	1.4987e-10	0.355976	0.537817	0.106207	6	30597294
rs3130968	6:30597294-31597294	ENSG00000204644	ZFP57	346171	Adipose_Subcutaneous	21313	273	269	6.04374e-14	0.000492953	1.09531e-10	0.893333	0.106174	6	30597294
rs3130968	6:30597294-31597294	ENSG00000213654	GPSM3	63940	Pituitary	21313	8546	8415	1.74937e-10	1.46325e-10	0.486756	0.407094	0.10615	6	30597294
rs3130968	6:30597294-31597294	ENSG00000231226	TRIM31-AS1	104533120	Minor_Salivary_Gland	21313	3692	3646	8.18531e-10	3.15061e-10	0.645539	0.248425	0.106035	6	30597294
rs3130968	6:30597294-31597294	ENSG00000204618	RNF39	80352	Artery_Aorta	21313	3355	3313	1.9903e-08	7.01906e-09	0.660945	0.233042	0.106013	6	30597294
rs3130968	6:30597294-31597294	ENSG00000213780	GTF2H4	2968	Brain_Cerebellum	21313	13400	13219	7.13796e-11	1.77218e-10	0.256708	0.637304	0.105989	6	30597294
rs3130968	6:30597294-31597294	ENSG00000204482	LST1	7940	Artery_Tibial	21313	13400	13219	1.03286e-10	1.45321e-10	0.371456	0.522593	0.105951	6	30597294
rs3130968	6:30597294-31597294	ENSG00000204625	HCG9	10255	Heart_Atrial_Appendage	21313	2134	2122	9.59094e-08	2.31048e-08	0.720567	0.173536	0.105897	6	30597294
rs3130968	6:30597294-31597294	ENSG00000281756	C2-AS1	102060414	Artery_Coronary	21313	11436	11267	1.30554e-10	1.18546e-10	0.468636	0.425487	0.105877	6	30597294
rs3130968	6:30597294-31597294	ENSG00000137343	ATAT1	79969	Prostate	21313	13399	13218	1.3464e-10	1.14003e-10	0.484217	0.409959	0.105824	6	30597294
rs3130968	6:30597294-31597294	ENSG00000241370	RPP21	202658	Brain_Spinal_cord_cervical_c-1	21313	9357	9238	4.00142e-10	3.28847e-10	0.490953	0.403429	0.105618	6	30597294
rs3130968	6:30597294-31597294	ENSG00000204387	SNHG32	50854	Brain_Spinal_cord_cervical_c-1	21313	11944	11773	1.30334e-10	1.18375e-10	0.468721	0.425669	0.10561	6	30597294
rs3130968	6:30597294-31597294	ENSG00000204348	DXO	1797	Kidney_Cortex	21313	11175	11008	1.31749e-10	1.17483e-10	0.47283	0.421587	0.105583	6	30597294
rs3130968	6:30597294-31597294	ENSG00000198502	HLA-DRB5	3127	Testis	21313	352	349	1.3775e-07	1.19676e-07	0.478639	0.415788	0.105572	6	30597294
rs3130968	6:30597294-31597294	ENSG00000204315	FKBPL	63943	Kidney_Cortex	21313	9236	9101	1.59035e-10	1.60587e-10	0.445075	0.449371	0.105554	6	30597294
rs3130968	6:30597294-31597294	ENSG00000146112	PPP1R18	107987457	Brain_Substantia_nigra	21313	13372	13191	1.29118e-10	1.196e-10	0.464357	0.430089	0.105554	6	30597294
rs3130968	6:30597294-31597294	ENSG00000204576	PRR3	80742	Brain_Hypothalamus	21313	13230	13050	1.18544e-10	1.30304e-10	0.426112	0.46835	0.105539	6	30597294
rs3130968	6:30597294-31597294	ENSG00000204301	NOTCH4	4855	Brain_Amygdala	21313	8013	7889	1.86489e-10	1.39317e-10	0.512023	0.382458	0.105519	6	30597294
rs3130968	6:30597294-31597294	ENSG00000243649	CFB	629	Brain_Anterior_cingulate_cortex_BA24	21313	11404	11235	1.2186e-10	1.27339e-10	0.43743	0.457052	0.105518	6	30597294
rs3130968	6:30597294-31597294	ENSG00000204428	LY6G5C	80741	Adipose_Subcutaneous	21313	13121	12944	9.06215e-11	1.58109e-10	0.325908	0.568581	0.10551	6	30597294
rs3130968	6:30597294-31597294	ENSG00000204396	VWA7	80737	Brain_Spinal_cord_cervical_c-1	21313	12589	12414	1.26987e-10	1.21751e-10	0.456688	0.437817	0.105496	6	30597294
rs3130968	6:30597294-31597294	ENSG00000198502	HLA-DRB5	3127	Cells_Cultured_fibroblasts	21313	352	349	2.48034e-07	9.41953e-09	0.861845	0.0326806	0.105474	6	30597294
rs3130968	6:30597294-31597294	ENSG00000204385	SLC44A4	80736	Brain_Spinal_cord_cervical_c-1	21313	11736	11567	1.30071e-10	1.18898e-10	0.467377	0.427185	0.105438	6	30597294
rs3130968	6:30597294-31597294	ENSG00000204590	GNL1	2794	Brain_Anterior_cingulate_cortex_BA24	21313	13209	13029	1.16039e-10	1.32885e-10	0.417108	0.477627	0.105265	6	30597294
rs3130968	6:30597294-31597294	ENSG00000137331	IER3	8870	Adipose_Visceral_Omentum	21313	13400	13219	9.76086e-11	1.51192e-10	0.351037	0.543705	0.105258	6	30597294
rs3130968	6:30597294-31597294	ENSG00000204619	PPP1R11	6992	Artery_Coronary	21313	3250	3211	2.18527e-08	6.48547e-09	0.690126	0.204768	0.105106	6	30597294
rs3130968	6:30597294-31597294	ENSG00000204390	HSPA1L	3305	Colon_Sigmoid	21313	12155	11981	1.3434e-10	1.14508e-10	0.483132	0.411766	0.105101	6	30597294
rs3130968	6:30597294-31597294	ENSG00000204287	HLA-DRA	3122	Lung	21313	1530	1512	1.83553e-09	1.91638e-10	0.810379	0.0845584	0.105063	6	30597294
rs3130968	6:30597294-31597294	ENSG00000204304	PBX2	5089	Testis	21313	8621	8489	1.81696e-10	1.39977e-10	0.505563	0.389432	0.105004	6	30597294
rs3130968	6:30597294-31597294	ENSG00000204498	NFKBIL1	4795	Kidney_Cortex	21313	13218	13041	1.22479e-10	1.26397e-10	0.44048	0.454533	0.104988	6	30597294
rs3130968	6:30597294-31597294	ENSG00000166278	C2	717	Artery_Coronary	21313	11680	11510	1.24392e-10	1.24805e-10	0.446795	0.448238	0.104967	6	30597294
rs3130968	6:30597294-31597294	ENSG00000204410	MSH5	4439	Heart_Left_Ventricle	21313	12815	12639	1.41485e-10	1.07404e-10	0.508832	0.386224	0.104944	6	30597294
rs3130968	6:30597294-31597294	ENSG00000204386	NEU1	4758	Artery_Tibial	21313	11816	11644	1.35526e-10	1.13521e-10	0.487128	0.407993	0.104879	6	30597294
rs3130968	6:30597294-31597294	ENSG00000213760	ATP6V1G2	534	Brain_Putamen_basal_ganglia	21313	13400	13219	9.14118e-11	1.57509e-10	0.328751	0.566425	0.104823	6	30597294
rs3130968	6:30597294-31597294	ENSG00000204420	MPIG6B	80739	Brain_Spinal_cord_cervical_c-1	21313	12919	12743	1.19366e-10	1.29557e-10	0.429282	0.465896	0.104822	6	30597294
rs3130968	6:30597294-31597294	ENSG00000204315	FKBPL	63943	Brain_Cerebellar_Hemisphere	21313	9335	9200	1.67819e-10	1.52127e-10	0.469658	0.425695	0.104647	6	30597294
rs3130968	6:30597294-31597294	ENSG00000196230	TUBB	203068	Brain_Hippocampus	21313	13397	13216	1.22912e-10	1.26065e-10	0.442038	0.45334	0.104623	6	30597294
rs3130968	6:30597294-31597294	ENSG00000204525	HLA-C	3107	Minor_Salivary_Gland	21313	13392	13211	1.97628e-11	2.29224e-10	0.0710743	0.82434	0.104586	6	30597294
rs3130968	6:30597294-31597294	ENSG00000213654	GPSM3	63940	Brain_Putamen_basal_ganglia	21313	8546	8415	1.83878e-10	1.37951e-10	0.511634	0.383795	0.104572	6	30597294
rs3130968	6:30597294-31597294	ENSG00000196230	TUBB	203068	Minor_Salivary_Gland	21313	13392	13211	1.28083e-10	1.20923e-10	0.460634	0.434849	0.104517	6	30597294
rs3130968	6:30597294-31597294	ENSG00000204632	HLA-G	3135	Adrenal_Gland	21313	1390	1382	1.86539e-06	1.76935e-05	0.0854147	0.810119	0.104446	6	30597294
rs3130968	6:30597294-31597294	ENSG00000214894	LINC00243	401247	Vagina	21313	13386	13206	8.32305e-11	1.65797e-10	0.299328	0.596231	0.104441	6	30597294
rs3130968	6:30597294-31597294	ENSG00000204344	STK19	8859	Ovary	21313	11302	11133	1.29513e-10	1.2006e-10	0.464804	0.430836	0.10436	6	30597294
rs3130968	6:30597294-31597294	ENSG00000204287	HLA-DRA	3122	Esophagus_Gastroesophageal_Junction	21313	1530	1512	1.73402e-09	2.94759e-10	0.765563	0.130086	0.104351	6	30597294
rs3130968	6:30597294-31597294	ENSG00000226979	LTA	4049	Adrenal_Gland	21313	13400	13219	1.29609e-10	1.19454e-10	0.466122	0.429565	0.104313	6	30597294
rs3130968	6:30597294-31597294	ENSG00000213654	GPSM3	63940	Brain_Caudate_basal_ganglia	21313	8546	8415	1.90748e-10	1.31174e-10	0.530751	0.364939	0.10431	6	30597294
rs3130968	6:30597294-31597294	ENSG00000204287	HLA-DRA	3122	Breast_Mammary_Tissue	21313	1530	1512	1.77232e-09	2.56563e-10	0.782473	0.113223	0.104305	6	30597294
rs3130968	6:30597294-31597294	ENSG00000204610	TRIM15	89870	Pancreas	21313	4420	4371	6.68716e-10	4.31852e-10	0.544274	0.351439	0.104287	6	30597294
rs3130968	6:30597294-31597294	ENSG00000196301	HLA-DRB9	NA	Cells_EBV-transformed_lymphocytes	21313	1080	1062	1.76875e-08	9.03475e-09	0.592947	0.302828	0.104225	6	30597294
rs3130968	6:30597294-31597294	ENSG00000234127	TRIM26	7726	Artery_Coronary	21313	5224	5169	7.21363e-10	3.31652e-10	0.613721	0.282114	0.104165	6	30597294
rs3130968	6:30597294-31597294	ENSG00000204387	SNHG32	50854	Brain_Nucleus_accumbens_basal_ganglia	21313	11958	11786	1.36201e-10	1.12911e-10	0.489818	0.40602	0.104162	6	30597294
rs3130968	6:30597294-31597294	ENSG00000204421	LY6G6C	80740	Brain_Cerebellum	21313	12938	12761	1.30538e-10	1.18568e-10	0.469462	0.426378	0.104161	6	30597294
rs3130968	6:30597294-31597294	ENSG00000281756	C2-AS1	102060414	Liver	21313	11436	11267	1.17153e-10	1.32436e-10	0.420532	0.475347	0.10412	6	30597294
rs3130968	6:30597294-31597294	ENSG00000234127	TRIM26	7726	Adrenal_Gland	21313	5224	5169	7.26925e-10	3.26274e-10	0.618453	0.277538	0.104009	6	30597294
rs3130968	6:30597294-31597294	ENSG00000204428	LY6G5C	80741	Cells_Cultured_fibroblasts	21313	13121	12944	8.45585e-11	1.64595e-10	0.304104	0.591907	0.103989	6	30597294
rs3130968	6:30597294-31597294	ENSG00000204387	SNHG32	50854	Brain_Frontal_Cortex_BA9	21313	11948	11776	1.34237e-10	1.14935e-10	0.482756	0.413301	0.103943	6	30597294
rs3130968	6:30597294-31597294	ENSG00000231852	CYP21A2	1589	Liver	21313	10472	10327	6.26798e-11	1.8717e-10	0.224806	0.671255	0.103938	6	30597294
rs3130968	6:30597294-31597294	ENSG00000204623	POLR1HASP	80862	Heart_Left_Ventricle	21313	3197	3158	2.06418e-08	7.73362e-09	0.651888	0.244186	0.103926	6	30597294
rs3130968	6:30597294-31597294	ENSG00000204618	RNF39	80352	Muscle_Skeletal	21313	3355	3313	2.06559e-08	6.32972e-09	0.685947	0.210151	0.103902	6	30597294
rs3130968	6:30597294-31597294	ENSG00000204371	EHMT2	10919	Vagina	21313	11669	11500	1.2766e-10	1.21835e-10	0.458533	0.437568	0.103899	6	30597294
rs3130968	6:30597294-31597294	ENSG00000241404	EGFL8	80864	Adrenal_Gland	21313	8970	8838	1.82428e-10	1.39657e-10	0.507601	0.388542	0.103857	6	30597294
rs3130968	6:30597294-31597294	ENSG00000204344	STK19	8859	Spleen	21313	11302	11133	1.19688e-10	1.30034e-10	0.429542	0.46663	0.103828	6	30597294
rs3130968	6:30597294-31597294	ENSG00000204344	STK19	8859	Small_Intestine_Terminal_Ileum	21313	11302	11133	1.05306e-10	1.44417e-10	0.377929	0.518248	0.103823	6	30597294
rs3130968	6:30597294-31597294	ENSG00000204472	AIF1	199	Stomach	21313	13330	13151	1.21326e-10	1.27874e-10	0.436334	0.459846	0.10382	6	30597294
rs3130968	6:30597294-31597294	ENSG00000204625	HCG9	10255	Breast_Mammary_Tissue	21313	2134	2122	8.83868e-08	3.0906e-08	0.664049	0.232148	0.103803	6	30597294
rs3130968	6:30597294-31597294	ENSG00000204574	ABCF1	23	Brain_Cerebellum	21313	13296	13115	1.32963e-10	1.16399e-10	0.477942	0.418365	0.103692	6	30597294
rs3130968	6:30597294-31597294	ENSG00000240053	LY6G5B	58496	Esophagus_Muscularis	21313	13187	13009	1.74087e-11	2.31832e-10	0.062608	0.833718	0.103674	6	30597294
rs3130968	6:30597294-31597294	ENSG00000234127	TRIM26	7726	Prostate	21313	5224	5169	5.98179e-10	4.55439e-10	0.508919	0.387429	0.103652	6	30597294
rs3130968	6:30597294-31597294	ENSG00000198502	HLA-DRB5	3127	Pancreas	21313	352	349	1.43153e-07	1.14841e-07	0.497414	0.39899	0.103596	6	30597294
rs3130968	6:30597294-31597294	ENSG00000168477	TNXB	7148	Brain_Caudate_basal_ganglia	21313	9560	9425	1.70215e-10	1.49821e-10	0.476805	0.419628	0.103567	6	30597294
rs3130968	6:30597294-31597294	ENSG00000204482	LST1	7940	Prostate	21313	13399	13218	1.16745e-10	1.32527e-10	0.419858	0.47658	0.103562	6	30597294
rs3130968	6:30597294-31597294	ENSG00000204386	NEU1	4758	Prostate	21313	11815	11643	1.29028e-10	1.20399e-10	0.463774	0.432717	0.103509	6	30597294
rs3130968	6:30597294-31597294	ENSG00000270604	HCG17	414778	Vagina	21313	5922	5865	5.85899e-10	3.52698e-10	0.559656	0.336851	0.103493	6	30597294
rs3130968	6:30597294-31597294	ENSG00000204348	DXO	1797	Stomach	21313	11295	11126	1.33517e-10	1.16324e-10	0.479176	0.417427	0.103397	6	30597294
rs3130968	6:30597294-31597294	ENSG00000204435	CSNK2B	1460	Esophagus_Gastroesophageal_Junction	21313	13199	13021	1.25332e-10	1.23989e-10	0.450741	0.445873	0.103385	6	30597294
rs3130968	6:30597294-31597294	ENSG00000204290	BTNL2	56244	Colon_Transverse	21313	2165	2135	1.55238e-09	3.30216e-10	0.739385	0.15723	0.103385	6	30597294
rs3130968	6:30597294-31597294	ENSG00000146112	PPP1R18	107987457	Pituitary	21313	13399	13218	1.19318e-10	1.30006e-10	0.429114	0.467514	0.103373	6	30597294
rs3130968	6:30597294-31597294	ENSG00000204435	CSNK2B	1460	Brain_Cerebellar_Hemisphere	21313	13199	13021	8.68379e-11	1.62522e-10	0.312301	0.584454	0.103245	6	30597294
rs3130968	6:30597294-31597294	ENSG00000204655	MOG	4340	Whole_Blood	21313	184	181	0.000483562	1.1025e-05	0.876362	0.0199323	0.103211	6	30597294
rs3130968	6:30597294-31597294	ENSG00000066379	POLR1H	30834	Colon_Transverse	21313	3204	3165	2.18296e-08	6.56922e-09	0.689397	0.207413	0.10319	6	30597294
rs3130968	6:30597294-31597294	ENSG00000204390	HSPA1L	3305	Adipose_Visceral_Omentum	21313	12155	11981	1.17751e-10	1.31636e-10	0.423472	0.473366	0.103163	6	30597294
rs3130968	6:30597294-31597294	ENSG00000213676	ATF6B	1388	Spleen	21313	9355	9220	1.72131e-10	1.48348e-10	0.481726	0.415118	0.103156	6	30597294
rs3130968	6:30597294-31597294	ENSG00000204444	APOM	55937	Esophagus_Gastroesophageal_Junction	21313	13217	13039	1.35644e-10	1.13746e-10	0.487825	0.409036	0.103139	6	30597294
rs3130968	6:30597294-31597294	ENSG00000204619	PPP1R11	6992	Stomach	21313	3250	3211	2.22462e-08	6.1546e-09	0.702554	0.194319	0.103127	6	30597294
rs3130968	6:30597294-31597294	ENSG00000234127	TRIM26	7726	Minor_Salivary_Gland	21313	5216	5161	6.96661e-10	3.5766e-10	0.592705	0.304242	0.103053	6	30597294
rs3130968	6:30597294-31597294	ENSG00000196230	TUBB	203068	Adrenal_Gland	21313	13400	13219	1.31222e-10	1.18192e-10	0.471925	0.425027	0.103048	6	30597294
rs3130968	6:30597294-31597294	ENSG00000281756	C2-AS1	102060414	Adipose_Visceral_Omentum	21313	11436	11267	1.25217e-10	1.24689e-10	0.44948	0.447542	0.102978	6	30597294
rs3130968	6:30597294-31597294	ENSG00000204574	ABCF1	23	Brain_Anterior_cingulate_cortex_BA24	21313	13275	13094	1.28463e-10	1.21132e-10	0.461769	0.435379	0.102852	6	30597294
rs3130968	6:30597294-31597294	ENSG00000168477	TNXB	7148	Brain_Putamen_basal_ganglia	21313	9560	9425	1.68134e-10	1.52168e-10	0.470975	0.426206	0.102819	6	30597294
rs3130968	6:30597294-31597294	ENSG00000204310	AGPAT1	10554	Breast_Mammary_Tissue	21313	8797	8665	1.8516e-10	1.37336e-10	0.5152	0.382085	0.102715	6	30597294
rs3130968	6:30597294-31597294	ENSG00000204420	MPIG6B	80739	Heart_Left_Ventricle	21313	12933	12756	1.237e-10	1.25827e-10	0.444869	0.452481	0.10265	6	30597294
rs3130968	6:30597294-31597294	ENSG00000227507	LTB	4050	Artery_Aorta	21313	13400	13219	1.33039e-10	1.16496e-10	0.478457	0.418928	0.102615	6	30597294
rs3130968	6:30597294-31597294	ENSG00000204632	HLA-G	3135	Ovary	21313	1390	1382	8.58624e-06	1.10132e-05	0.393156	0.504235	0.102589	6	30597294
rs3130968	6:30597294-31597294	ENSG00000213719	CLIC1	1192	Thyroid	21313	12818	12642	9.02993e-11	1.59246e-10	0.324749	0.572668	0.102584	6	30597294
rs3130968	6:30597294-31597294	ENSG00000204344	STK19	8859	Heart_Atrial_Appendage	21313	11302	11133	1.20513e-10	1.29561e-10	0.432504	0.464933	0.102563	6	30597294
rs3130968	6:30597294-31597294	ENSG00000204420	MPIG6B	80739	Brain_Nucleus_accumbens_basal_ganglia	21313	12933	12756	1.17199e-10	1.32361e-10	0.42149	0.47598	0.102529	6	30597294
rs3130968	6:30597294-31597294	ENSG00000204613	TRIM10	10107	Small_Intestine_Terminal_Ileum	21313	4404	4356	7.83107e-10	3.36281e-10	0.627895	0.269582	0.102523	6	30597294
rs3130968	6:30597294-31597294	ENSG00000204344	STK19	8859	Testis	21313	11302	11133	1.11124e-10	1.38961e-10	0.39881	0.498668	0.102522	6	30597294
rs3130968	6:30597294-31597294	ENSG00000213654	GPSM3	63940	Esophagus_Muscularis	21313	8546	8415	1.86139e-10	1.36465e-10	0.517925	0.379662	0.102414	6	30597294
rs3130968	6:30597294-31597294	ENSG00000204428	LY6G5C	80741	Spleen	21313	13121	12944	1.24331e-10	1.25262e-10	0.447139	0.450452	0.102409	6	30597294
rs3130968	6:30597294-31597294	ENSG00000221988	PPT2	9374	Brain_Putamen_basal_ganglia	21313	9053	8920	1.71706e-10	1.49517e-10	0.479844	0.417788	0.102368	6	30597294
rs3130968	6:30597294-31597294	ENSG00000204544	MUC21	394263	Adrenal_Gland	21313	13400	13219	1.21233e-10	1.28378e-10	0.435999	0.461658	0.102343	6	30597294
rs3130968	6:30597294-31597294	ENSG00000231852	CYP21A2	1589	Kidney_Cortex	21313	10354	10210	1.20443e-10	1.29856e-10	0.431979	0.465692	0.102329	6	30597294
rs3130968	6:30597294-31597294	ENSG00000166278	C2	717	Liver	21313	11680	11510	1.28658e-10	1.21287e-10	0.462118	0.435601	0.102282	6	30597294
rs3130968	6:30597294-31597294	ENSG00000204396	VWA7	80737	Brain_Nucleus_accumbens_basal_ganglia	21313	12603	12427	1.29734e-10	1.19902e-10	0.466568	0.43117	0.102263	6	30597294
rs3130968	6:30597294-31597294	ENSG00000204301	NOTCH4	4855	Brain_Putamen_basal_ganglia	21313	8026	7901	1.56509e-10	1.70487e-10	0.42971	0.468039	0.102251	6	30597294
rs3130968	6:30597294-31597294	ENSG00000213676	ATF6B	1388	Testis	21313	9355	9220	1.8958e-10	1.31233e-10	0.530559	0.36722	0.102221	6	30597294
rs3130968	6:30597294-31597294	ENSG00000213654	GPSM3	63940	Esophagus_Gastroesophageal_Junction	21313	8546	8415	1.86122e-10	1.36554e-10	0.517878	0.379909	0.102213	6	30597294
rs3130968	6:30597294-31597294	ENSG00000204531	POU5F1	5460	Kidney_Cortex	21313	13218	13041	9.94369e-11	1.50241e-10	0.357612	0.540285	0.102102	6	30597294
rs3130968	6:30597294-31597294	ENSG00000204396	VWA7	80737	Brain_Amygdala	21313	12589	12415	1.32721e-10	1.16962e-10	0.477311	0.420596	0.102093	6	30597294
rs3130968	6:30597294-31597294	ENSG00000232810	TNF	7124	Brain_Substantia_nigra	21313	13372	13191	1.21152e-10	1.28532e-10	0.43571	0.462212	0.102078	6	30597294
rs3130968	6:30597294-31597294	ENSG00000146112	PPP1R18	107987457	Adipose_Subcutaneous	21313	13400	13219	1.11513e-10	1.38172e-10	0.401043	0.496884	0.102073	6	30597294
rs3130968	6:30597294-31597294	ENSG00000204599	TRIM39	56658	Brain_Caudate_basal_ganglia	21313	8416	8307	5.10459e-10	4.14355e-10	0.495655	0.40229	0.102055	6	30597294
rs3130968	6:30597294-31597294	ENSG00000204428	LY6G5C	80741	Vagina	21313	13109	12933	1.29411e-10	1.20315e-10	0.46541	0.43266	0.10193	6	30597294
rs3130968	6:30597294-31597294	ENSG00000204310	AGPAT1	10554	Uterus	21313	8758	8626	1.83948e-10	1.38834e-10	0.51183	0.386252	0.101918	6	30597294
rs3130968	6:30597294-31597294	ENSG00000204314	PRRT1	100507547	Brain_Putamen_basal_ganglia	21313	9053	8920	1.64544e-10	1.56854e-10	0.459829	0.438293	0.101877	6	30597294
rs3130968	6:30597294-31597294	ENSG00000204394	VARS1	7407	Kidney_Cortex	21313	12261	12089	1.24939e-10	1.24825e-10	0.449321	0.448874	0.101805	6	30597294
rs3130968	6:30597294-31597294	ENSG00000204564	C6orf136	221545	Brain_Hippocampus	21313	13397	13216	1.17712e-10	1.32057e-10	0.423335	0.474891	0.101774	6	30597294
rs3130968	6:30597294-31597294	ENSG00000204475	NCR3	259197	Liver	21313	13400	13219	1.24204e-10	1.25571e-10	0.446684	0.451565	0.101751	6	30597294
rs3130968	6:30597294-31597294	ENSG00000204569	PPP1R10	5514	Breast_Mammary_Tissue	21313	13400	13219	1.38637e-10	1.11141e-10	0.498591	0.39967	0.101738	6	30597294
rs3130968	6:30597294-31597294	ENSG00000198563	DDX39B	7919	Brain_Hypothalamus	21313	13399	13218	9.2532e-11	1.57258e-10	0.33278	0.565523	0.101698	6	30597294
rs3130968	6:30597294-31597294	ENSG00000261272	MUC22	100507679	Testis	21313	13400	13219	1.33517e-10	1.1629e-10	0.480178	0.418186	0.101636	6	30597294
rs3130968	6:30597294-31597294	ENSG00000204580	DDR1	780	Kidney_Cortex	21313	13218	13041	1.08069e-10	1.41739e-10	0.388657	0.509709	0.101634	6	30597294
rs3130968	6:30597294-31597294	ENSG00000204387	SNHG32	50854	Breast_Mammary_Tissue	21313	11958	11786	1.42918e-10	1.0692e-10	0.513974	0.384478	0.101548	6	30597294
rs3130968	6:30597294-31597294	ENSG00000204390	HSPA1L	3305	Pituitary	21313	12155	11981	1.28219e-10	1.21617e-10	0.461117	0.437336	0.101547	6	30597294
rs3130968	6:30597294-31597294	ENSG00000230174	LINC01149	101929111	Testis	21313	13400	13219	7.45159e-13	2.49101e-10	0.00267987	0.895824	0.101496	6	30597294
rs3130968	6:30597294-31597294	ENSG00000204421	LY6G6C	80740	Adipose_Subcutaneous	21313	12938	12761	1.35688e-10	1.14167e-10	0.487984	0.41055	0.101467	6	30597294
rs3130968	6:30597294-31597294	ENSG00000213722	DDAH2	23564	Brain_Frontal_Cortex_BA9	21313	12862	12686	1.13718e-10	1.36138e-10	0.408971	0.489563	0.101466	6	30597294
rs3130968	6:30597294-31597294	ENSG00000137331	IER3	8870	Brain_Amygdala	21313	13383	13204	1.20482e-10	1.29374e-10	0.433297	0.465243	0.10146	6	30597294
rs3130968	6:30597294-31597294	ENSG00000240053	LY6G5B	58496	Brain_Cortex	21313	13187	13009	1.01515e-10	1.48345e-10	0.365084	0.533468	0.101448	6	30597294
rs3130968	6:30597294-31597294	ENSG00000241370	RPP21	202658	Brain_Cerebellum	21313	9366	9246	3.97085e-10	3.35334e-10	0.487202	0.41139	0.101408	6	30597294
rs3130968	6:30597294-31597294	ENSG00000204305	AGER	177	Esophagus_Gastroesophageal_Junction	21313	8722	8590	3.61379e-11	2.86834e-10	0.100553	0.798058	0.101389	6	30597294
rs3130968	6:30597294-31597294	ENSG00000213780	GTF2H4	2968	Cells_EBV-transformed_lymphocytes	21313	13398	13217	5.93936e-11	1.90489e-10	0.213601	0.685035	0.101364	6	30597294
rs3130968	6:30597294-31597294	ENSG00000204435	CSNK2B	1460	Esophagus_Mucosa	21313	13199	13021	1.33023e-10	1.16872e-10	0.478399	0.420279	0.101322	6	30597294
rs3130968	6:30597294-31597294	ENSG00000204613	TRIM10	10107	Colon_Transverse	21313	4405	4357	8.24242e-10	2.96675e-10	0.660877	0.237826	0.101297	6	30597294
rs3130968	6:30597294-31597294	ENSG00000204613	TRIM10	10107	Testis	21313	4405	4357	8.12319e-10	3.08634e-10	0.651317	0.247415	0.101267	6	30597294
rs3130968	6:30597294-31597294	ENSG00000066379	POLR1H	30834	Heart_Left_Ventricle	21313	3204	3165	2.23404e-08	6.11957e-09	0.70553	0.193214	0.101256	6	30597294
rs3130968	6:30597294-31597294	ENSG00000204438	GPANK1	7918	Testis	21313	13196	13018	1.29064e-10	1.20851e-10	0.464162	0.434589	0.101249	6	30597294
rs3130968	6:30597294-31597294	ENSG00000204616	TRIM31	11074	Cells_EBV-transformed_lymphocytes	21313	3801	3755	8.02463e-10	3.32208e-10	0.635716	0.263129	0.101154	6	30597294
rs3130968	6:30597294-31597294	ENSG00000204482	LST1	7940	Liver	21313	13400	13219	1.28423e-10	1.21524e-10	0.461857	0.43701	0.101134	6	30597294
rs3130968	6:30597294-31597294	ENSG00000204618	RNF39	80352	Adipose_Visceral_Omentum	21313	3355	3313	2.04527e-08	6.61623e-09	0.679201	0.219667	0.101132	6	30597294
rs3130968	6:30597294-31597294	ENSG00000204580	DDR1	780	Uterus	21313	13351	13171	1.28768e-10	1.21181e-10	0.463098	0.435775	0.101127	6	30597294
rs3130968	6:30597294-31597294	ENSG00000204438	GPANK1	7918	Artery_Coronary	21313	13196	13018	1.27671e-10	1.2228e-10	0.459153	0.439728	0.101119	6	30597294
rs3130968	6:30597294-31597294	ENSG00000137343	ATAT1	79969	Ovary	21313	13400	13219	1.2274e-10	1.27219e-10	0.441419	0.457493	0.101088	6	30597294
rs3130968	6:30597294-31597294	ENSG00000204616	TRIM31	11074	Prostate	21313	3802	3756	7.91032e-10	3.43729e-10	0.62666	0.272257	0.101083	6	30597294
rs3130968	6:30597294-31597294	ENSG00000204389	HSPA1A	3303	Brain_Anterior_cingulate_cortex_BA24	21313	12121	11947	1.27553e-10	1.22421e-10	0.458724	0.440229	0.101047	6	30597294
rs3130968	6:30597294-31597294	ENSG00000204618	RNF39	80352	Adrenal_Gland	21313	3355	3313	1.8786e-08	8.28578e-09	0.62385	0.27511	0.10104	6	30597294
rs3130968	6:30597294-31597294	ENSG00000243649	CFB	629	Brain_Caudate_basal_ganglia	21313	11423	11254	1.24464e-10	1.25989e-10	0.446775	0.45221	0.101015	6	30597294
rs3130968	6:30597294-31597294	ENSG00000272273	IER3-AS1	105379695	Brain_Caudate_basal_ganglia	21313	13400	13219	1.27248e-10	1.22732e-10	0.457631	0.441355	0.101014	6	30597294
rs3130968	6:30597294-31597294	ENSG00000204619	PPP1R11	6992	Esophagus_Gastroesophageal_Junction	21313	3250	3211	2.17381e-08	6.73044e-09	0.686509	0.212506	0.100985	6	30597294
rs3130968	6:30597294-31597294	ENSG00000241404	EGFL8	80864	Artery_Aorta	21313	8970	8838	1.40746e-10	1.82383e-10	0.391621	0.507426	0.100953	6	30597294
rs3130968	6:30597294-31597294	ENSG00000204616	TRIM31	11074	Breast_Mammary_Tissue	21313	3802	3756	8.70002e-10	2.64924e-10	0.689221	0.209827	0.100952	6	30597294
rs3130968	6:30597294-31597294	ENSG00000213722	DDAH2	23564	Brain_Hippocampus	21313	12871	12695	1.31733e-10	1.18274e-10	0.473759	0.425321	0.100921	6	30597294
rs3130968	6:30597294-31597294	ENSG00000241370	RPP21	202658	Small_Intestine_Terminal_Ileum	21313	9365	9245	3.8766e-10	3.45177e-10	0.475638	0.423467	0.100895	6	30597294
rs3130968	6:30597294-31597294	ENSG00000206503	HLA-A	3105	Brain_Frontal_Cortex_BA9	21313	1961	1949	9.26941e-08	3.99808e-08	0.628199	0.270908	0.100893	6	30597294
rs3130968	6:30597294-31597294	ENSG00000204386	NEU1	4758	Minor_Salivary_Gland	21313	11816	11644	1.28826e-10	1.21333e-10	0.463048	0.436077	0.100875	6	30597294
rs3130968	6:30597294-31597294	ENSG00000204390	HSPA1L	3305	Stomach	21313	12155	11981	1.25164e-10	1.2486e-10	0.450131	0.449	0.100869	6	30597294
rs3130968	6:30597294-31597294	ENSG00000204560	DHX16	8449	Brain_Anterior_cingulate_cortex_BA24	21313	13379	13198	1.26762e-10	1.23261e-10	0.455883	0.443256	0.100862	6	30597294
rs3130968	6:30597294-31597294	ENSG00000241370	RPP21	202658	Brain_Caudate_basal_ganglia	21313	9366	9246	4.01541e-10	3.31347e-10	0.49267	0.406499	0.100831	6	30597294
rs3130968	6:30597294-31597294	ENSG00000204348	DXO	1797	Artery_Aorta	21313	11295	11126	1.25279e-10	1.25287e-10	0.449608	0.449597	0.100795	6	30597294
rs3130968	6:30597294-31597294	ENSG00000204498	NFKBIL1	4795	Brain_Frontal_Cortex_BA9	21313	13390	13209	1.28298e-10	1.21744e-10	0.461408	0.437802	0.100791	6	30597294
rs3130968	6:30597294-31597294	ENSG00000204388	HSPA1B	3304	Brain_Frontal_Cortex_BA9	21313	11996	11823	1.2931e-10	1.20747e-10	0.465042	0.434207	0.100752	6	30597294
rs3130968	6:30597294-31597294	ENSG00000204435	CSNK2B	1460	Spleen	21313	13199	13021	1.24182e-10	1.25873e-10	0.446604	0.452652	0.100744	6	30597294
rs3130968	6:30597294-31597294	ENSG00000221988	PPT2	9374	Prostate	21313	9052	8919	1.81074e-10	1.40735e-10	0.506026	0.393247	0.100727	6	30597294
rs3130968	6:30597294-31597294	ENSG00000204475	NCR3	259197	Cells_EBV-transformed_lymphocytes	21313	13398	13217	1.15624e-10	1.34438e-10	0.415826	0.483453	0.100721	6	30597294
rs3130968	6:30597294-31597294	ENSG00000204388	HSPA1B	3304	Brain_Caudate_basal_ganglia	21313	12006	11833	1.13546e-10	1.36524e-10	0.408348	0.490946	0.100706	6	30597294
rs3130968	6:30597294-31597294	ENSG00000213654	GPSM3	63940	Artery_Coronary	21313	8546	8415	1.78796e-10	1.44427e-10	0.497493	0.401816	0.100691	6	30597294
rs3130968	6:30597294-31597294	ENSG00000204498	NFKBIL1	4795	Brain_Cortex	21313	13400	13219	1.2154e-10	1.28547e-10	0.437103	0.462268	0.100629	6	30597294
rs3130968	6:30597294-31597294	ENSG00000206503	HLA-A	3105	Testis	21313	1961	1949	4.24299e-08	9.02941e-08	0.287553	0.611887	0.10056	6	30597294
rs3130968	6:30597294-31597294	ENSG00000204356	NELFE	7936	Brain_Substantia_nigra	21313	11371	11202	9.56345e-11	1.5498e-10	0.343272	0.556245	0.100483	6	30597294
rs3130968	6:30597294-31597294	ENSG00000204610	TRIM15	89870	Testis	21313	4420	4371	7.99605e-10	3.05651e-10	0.650806	0.248725	0.100469	6	30597294
rs3130968	6:30597294-31597294	ENSG00000204619	PPP1R11	6992	Testis	21313	3250	3211	2.11192e-08	7.36594e-09	0.666964	0.232576	0.10046	6	30597294
rs3130968	6:30597294-31597294	ENSG00000206337	HCP5	10866	Stomach	21313	13400	13219	1.29929e-10	1.20211e-10	0.467275	0.43229	0.100435	6	30597294
rs3130968	6:30597294-31597294	ENSG00000204308	RNF5	6048	Kidney_Cortex	21313	8697	8565	1.65944e-10	1.57374e-10	0.461734	0.437839	0.100427	6	30597294
rs3130968	6:30597294-31597294	ENSG00000204469	PRRC2A	7916	Brain_Putamen_basal_ganglia	21313	13323	13144	1.19526e-10	1.30624e-10	0.429859	0.469736	0.100405	6	30597294
rs3130968	6:30597294-31597294	ENSG00000204538	PSORS1C2	170680	Pituitary	21313	13399	13218	8.11496e-11	1.69006e-10	0.291844	0.607775	0.10038	6	30597294
rs3130968	6:30597294-31597294	ENSG00000204314	PRRT1	100507547	Vagina	21313	9044	8911	1.76559e-10	1.45404e-10	0.493408	0.406295	0.100297	6	30597294
rs3130968	6:30597294-31597294	ENSG00000270604	HCG17	414778	Skin_Sun_Exposed_Lower_leg	21313	5927	5869	4.93518e-10	4.48431e-10	0.471413	0.428298	0.100289	6	30597294
rs3130968	6:30597294-31597294	ENSG00000168631	MUCL3	135656	Prostate	21313	13399	13218	1.31096e-10	1.1909e-10	0.47147	0.428258	0.100272	6	30597294
rs3130968	6:30597294-31597294	ENSG00000204564	C6orf136	221545	Esophagus_Gastroesophageal_Junction	21313	13400	13219	1.33857e-10	1.1633e-10	0.481399	0.418331	0.10027	6	30597294
rs3130968	6:30597294-31597294	ENSG00000270604	HCG17	414778	Small_Intestine_Terminal_Ileum	21313	5926	5868	6.27577e-10	3.144e-10	0.599467	0.300271	0.100262	6	30597294
rs3130968	6:30597294-31597294	ENSG00000137312	FLOT1	10211	Brain_Amygdala	21313	13383	13204	1.22845e-10	1.27378e-10	0.441795	0.458063	0.100142	6	30597294
rs3130968	6:30597294-31597294	ENSG00000270604	HCG17	414778	Uterus	21313	5882	5825	5.79357e-10	3.62746e-10	0.553407	0.346452	0.100141	6	30597294
rs3130968	6:30597294-31597294	ENSG00000231074	HCG18	414777	Cells_EBV-transformed_lymphocytes	21313	8407	8298	4.73457e-10	4.53332e-10	0.459727	0.440139	0.100135	6	30597294
rs3130968	6:30597294-31597294	ENSG00000204304	PBX2	5089	Esophagus_Mucosa	21313	8621	8489	1.34391e-10	1.89074e-10	0.373939	0.526045	0.100015	6	30597294
rs3130968	6:30597294-31597294	ENSG00000204427	ABHD16A	7920	Artery_Aorta	21313	13034	12857	1.26965e-10	1.23298e-10	0.456614	0.443391	0.0999957	6	30597294
rs3130968	6:30597294-31597294	ENSG00000204396	VWA7	80737	Small_Intestine_Terminal_Ileum	21313	12602	12426	1.34456e-10	1.15818e-10	0.48355	0.416482	0.099968	6	30597294
rs3130968	6:30597294-31597294	ENSG00000204351	SKIC2	6499	Cells_EBV-transformed_lymphocytes	21313	11383	11214	6.5753e-11	1.85005e-10	0.236015	0.664017	0.099968	6	30597294
rs3130968	6:30597294-31597294	ENSG00000146112	PPP1R18	107987457	Brain_Nucleus_accumbens_basal_ganglia	21313	13400	13219	9.48315e-11	1.55441e-10	0.34105	0.558989	0.0999617	6	30597294
rs3130968	6:30597294-31597294	ENSG00000204394	VARS1	7407	Esophagus_Mucosa	21313	12431	12255	1.36744e-10	1.13537e-10	0.491775	0.40828	0.0999447	6	30597294
rs3130968	6:30597294-31597294	ENSG00000225914	TSBP1-AS1	414764	Small_Intestine_Terminal_Ileum	21313	7417	7296	2.07924e-10	1.32884e-10	0.549163	0.350923	0.0999143	6	30597294
rs3130968	6:30597294-31597294	ENSG00000204632	HLA-G	3135	Adipose_Visceral_Omentum	21313	1390	1382	1.26627e-08	1.96461e-05	0.000579814	0.899531	0.0998691	6	30597294
rs3130968	6:30597294-31597294	ENSG00000204371	EHMT2	10919	Cells_Cultured_fibroblasts	21313	11681	11511	1.42663e-10	1.07963e-10	0.512422	0.387746	0.0998315	6	30597294
rs3130968	6:30597294-31597294	ENSG00000232810	TNF	7124	Brain_Cerebellar_Hemisphere	21313	13400	13219	1.24608e-10	1.25713e-10	0.448139	0.452075	0.0997859	6	30597294
rs3130968	6:30597294-31597294	ENSG00000204390	HSPA1L	3305	Brain_Cortex	21313	12155	11981	1.21598e-10	1.28737e-10	0.437305	0.462943	0.099752	6	30597294
rs3130968	6:30597294-31597294	ENSG00000204469	PRRC2A	7916	Brain_Anterior_cingulate_cortex_BA24	21313	13302	13123	1.27909e-10	1.22433e-10	0.460009	0.440281	0.0997098	6	30597294
rs3130968	6:30597294-31597294	ENSG00000204356	NELFE	7936	Kidney_Cortex	21313	11263	11096	1.12416e-10	1.3842e-10	0.403506	0.496807	0.099687	6	30597294
rs3130968	6:30597294-31597294	ENSG00000198563	DDX39B	7919	Uterus	21313	13351	13171	1.24358e-10	1.25991e-10	0.447237	0.453077	0.0996864	6	30597294
rs3130968	6:30597294-31597294	ENSG00000204544	MUC21	394263	Small_Intestine_Terminal_Ileum	21313	13399	13218	1.25796e-10	1.24556e-10	0.45241	0.447915	0.0996751	6	30597294
rs3130968	6:30597294-31597294	ENSG00000231852	CYP21A2	1589	Brain_Hippocampus	21313	10471	10326	1.23655e-10	1.27395e-10	0.443499	0.456868	0.0996335	6	30597294
rs3130968	6:30597294-31597294	ENSG00000204390	HSPA1L	3305	Heart_Left_Ventricle	21313	12155	11981	1.21692e-10	1.28683e-10	0.437643	0.462749	0.0996084	6	30597294
rs3130968	6:30597294-31597294	ENSG00000226979	LTA	4049	Spleen	21313	13400	13219	1.35242e-10	1.15133e-10	0.486382	0.414027	0.099591	6	30597294
rs3130968	6:30597294-31597294	ENSG00000204315	FKBPL	63943	Esophagus_Gastroesophageal_Junction	21313	9335	9200	1.6225e-10	1.59516e-10	0.454074	0.446376	0.0995505	6	30597294
rs3130968	6:30597294-31597294	ENSG00000225914	TSBP1-AS1	414764	Spleen	21313	7417	7296	2.14959e-10	1.26002e-10	0.567741	0.332744	0.0995142	6	30597294
rs3130968	6:30597294-31597294	ENSG00000204386	NEU1	4758	Brain_Putamen_basal_ganglia	21313	11816	11644	1.33273e-10	1.17268e-10	0.479033	0.421466	0.0995009	6	30597294
rs3130968	6:30597294-31597294	ENSG00000204599	TRIM39	56658	Testis	21313	8416	8307	5.46101e-10	3.81369e-10	0.530264	0.370262	0.099474	6	30597294
rs3130968	6:30597294-31597294	ENSG00000240053	LY6G5B	58496	Brain_Frontal_Cortex_BA9	21313	13177	12999	1.10776e-10	1.39654e-10	0.398391	0.502212	0.0993968	6	30597294
rs3130968	6:30597294-31597294	ENSG00000206337	HCP5	10866	Brain_Cerebellum	21313	13400	13219	1.0741e-10	1.43037e-10	0.386287	0.514379	0.0993332	6	30597294
rs3130968	6:30597294-31597294	ENSG00000204560	DHX16	8449	Testis	21313	13400	13219	1.15303e-10	1.35148e-10	0.414674	0.486008	0.0993178	6	30597294
rs3130968	6:30597294-31597294	ENSG00000204623	POLR1HASP	80862	Heart_Atrial_Appendage	21313	3197	3158	2.15756e-08	6.94593e-09	0.681377	0.219312	0.0993105	6	30597294
rs3130968	6:30597294-31597294	ENSG00000204396	VWA7	80737	Kidney_Cortex	21313	12432	12260	1.26853e-10	1.23605e-10	0.456206	0.444487	0.0993068	6	30597294
rs3130968	6:30597294-31597294	ENSG00000204386	NEU1	4758	Esophagus_Muscularis	21313	11816	11644	1.29851e-10	1.2075e-10	0.466733	0.43398	0.0992871	6	30597294
rs3130968	6:30597294-31597294	ENSG00000204392	LSM2	57819	Brain_Putamen_basal_ganglia	21313	12272	12096	1.30745e-10	1.19727e-10	0.470202	0.430541	0.0992568	6	30597294
rs3130968	6:30597294-31597294	ENSG00000204435	CSNK2B	1460	Thyroid	21313	13199	13021	1.37315e-10	1.13165e-10	0.493838	0.406946	0.099216	6	30597294
rs3130968	6:30597294-31597294	ENSG00000204599	TRIM39	56658	Brain_Cortex	21313	8416	8307	5.27699e-10	4.00055e-10	0.512395	0.388407	0.0991983	6	30597294
rs3130968	6:30597294-31597294	ENSG00000241404	EGFL8	80864	Artery_Coronary	21313	8970	8838	1.8146e-10	1.42313e-10	0.504906	0.395934	0.0991599	6	30597294
rs3130968	6:30597294-31597294	ENSG00000204410	MSH5	4439	Kidney_Cortex	21313	12644	12472	1.26382e-10	1.24118e-10	0.454517	0.446338	0.0991458	6	30597294
rs3130968	6:30597294-31597294	ENSG00000225914	TSBP1-AS1	414764	Prostate	21313	7416	7295	1.85112e-10	1.5599e-10	0.488911	0.411948	0.0991404	6	30597294
rs3130968	6:30597294-31597294	ENSG00000204576	PRR3	80742	Brain_Frontal_Cortex_BA9	21313	13221	13041	1.32166e-10	1.18465e-10	0.475078	0.425796	0.0991258	6	30597294
rs3130968	6:30597294-31597294	ENSG00000204576	PRR3	80742	Brain_Nucleus_accumbens_basal_ganglia	21313	13231	13051	1.27521e-10	1.23127e-10	0.458381	0.442553	0.0990661	6	30597294
rs3130968	6:30597294-31597294	ENSG00000226979	LTA	4049	Heart_Left_Ventricle	21313	13400	13219	1.05261e-10	1.45278e-10	0.378558	0.522441	0.0990008	6	30597294
rs3130968	6:30597294-31597294	ENSG00000204618	RNF39	80352	Colon_Transverse	21313	3355	3313	1.67739e-08	1.03597e-08	0.557034	0.343981	0.0989849	6	30597294
rs3130968	6:30597294-31597294	ENSG00000204590	GNL1	2794	Ovary	21313	13230	13050	1.29699e-10	1.20972e-10	0.466211	0.434807	0.0989826	6	30597294
rs3130968	6:30597294-31597294	ENSG00000204560	DHX16	8449	Kidney_Cortex	21313	13218	13041	1.20604e-10	1.29949e-10	0.433738	0.467311	0.0989508	6	30597294
rs3130968	6:30597294-31597294	ENSG00000204619	PPP1R11	6992	Esophagus_Mucosa	21313	3250	3211	2.26805e-08	5.85301e-09	0.716269	0.184797	0.0989339	6	30597294
rs3130968	6:30597294-31597294	ENSG00000204388	HSPA1B	3304	Brain_Anterior_cingulate_cortex_BA24	21313	11987	11814	1.27566e-10	1.22996e-10	0.45877	0.442297	0.098933	6	30597294
rs3130968	6:30597294-31597294	ENSG00000204569	PPP1R10	5514	Brain_Spinal_cord_cervical_c-1	21313	13385	13205	1.23716e-10	1.2685e-10	0.444928	0.456164	0.0989079	6	30597294
rs3130968	6:30597294-31597294	ENSG00000204544	MUC21	394263	Kidney_Cortex	21313	13218	13041	1.22852e-10	1.27728e-10	0.441822	0.459322	0.0988562	6	30597294
rs3130968	6:30597294-31597294	ENSG00000204348	DXO	1797	Brain_Hippocampus	21313	11294	11125	1.16966e-10	1.34146e-10	0.419773	0.481389	0.0988377	6	30597294
rs3130968	6:30597294-31597294	ENSG00000231074	HCG18	414777	Brain_Spinal_cord_cervical_c-1	21313	8400	8292	4.27798e-10	5.00431e-10	0.415392	0.485872	0.0987368	6	30597294
rs3130968	6:30597294-31597294	ENSG00000204472	AIF1	199	Kidney_Cortex	21313	13150	12975	1.27992e-10	1.22627e-10	0.460307	0.440978	0.0987145	6	30597294
rs3130968	6:30597294-31597294	ENSG00000204590	GNL1	2794	Artery_Coronary	21313	13230	13050	1.31281e-10	1.19473e-10	0.471896	0.429419	0.0986849	6	30597294
rs3130968	6:30597294-31597294	ENSG00000232810	TNF	7124	Pancreas	21313	13400	13219	1.31725e-10	1.18908e-10	0.473733	0.427603	0.0986637	6	30597294
rs3130968	6:30597294-31597294	ENSG00000204590	GNL1	2794	Brain_Cerebellum	21313	13230	13050	1.27088e-10	1.23673e-10	0.456825	0.444516	0.0986588	6	30597294
rs3130968	6:30597294-31597294	ENSG00000204410	MSH5	4439	Lung	21313	12815	12639	1.09053e-10	1.41586e-10	0.392193	0.509157	0.0986506	6	30597294
rs3130968	6:30597294-31597294	ENSG00000204310	AGPAT1	10554	Brain_Substantia_nigra	21313	8789	8657	1.78345e-10	1.45614e-10	0.496239	0.40512	0.0986404	6	30597294
rs3130968	6:30597294-31597294	ENSG00000166278	C2	717	Adrenal_Gland	21313	11680	11510	1.33393e-10	1.1757e-10	0.479124	0.422253	0.0986236	6	30597294
rs3130968	6:30597294-31597294	ENSG00000137337	MDC1	9656	Testis	21313	13400	13219	1.20337e-10	1.30334e-10	0.432778	0.468694	0.0985284	6	30597294
rs3130968	6:30597294-31597294	ENSG00000204420	MPIG6B	80739	Liver	21313	12933	12756	1.32676e-10	1.18011e-10	0.47715	0.424375	0.0984744	6	30597294
rs3130968	6:30597294-31597294	ENSG00000213676	ATF6B	1388	Kidney_Cortex	21313	9256	9121	1.70431e-10	1.51728e-10	0.47697	0.42458	0.0984498	6	30597294
rs3130968	6:30597294-31597294	ENSG00000221988	PPT2	9374	Vagina	21313	9044	8911	1.82542e-10	1.40081e-10	0.510128	0.391422	0.0984497	6	30597294
rs3130968	6:30597294-31597294	ENSG00000204287	HLA-DRA	3122	Cells_Cultured_fibroblasts	21313	1530	1512	1.75917e-09	2.83041e-10	0.776667	0.124916	0.0984177	6	30597294
rs3130968	6:30597294-31597294	ENSG00000206503	HLA-A	3105	Adipose_Visceral_Omentum	21313	1961	1949	8.90343e-08	4.40154e-08	0.603397	0.298251	0.0983518	6	30597294
rs3130968	6:30597294-31597294	ENSG00000243649	CFB	629	Liver	21313	11423	11254	1.37352e-10	1.13858e-10	0.493037	0.408665	0.0982974	6	30597294
rs3130968	6:30597294-31597294	ENSG00000281756	C2-AS1	102060414	Brain_Cerebellar_Hemisphere	21313	11436	11267	1.32715e-10	1.18516e-10	0.476394	0.425384	0.0982212	6	30597294
rs3130968	6:30597294-31597294	ENSG00000196126	HLA-DRB1	3123	Thyroid	21313	40	40	1.40831e-06	1.11837e-07	0.835494	0.0663022	0.0982028	6	30597294
rs3130968	6:30597294-31597294	ENSG00000213719	CLIC1	1192	Colon_Transverse	21313	12818	12642	1.16187e-10	1.34577e-10	0.417851	0.483951	0.0981974	6	30597294
rs3130968	6:30597294-31597294	ENSG00000204348	DXO	1797	Vagina	21313	11284	11116	1.29502e-10	1.21794e-10	0.464765	0.43706	0.0981746	6	30597294
rs3130968	6:30597294-31597294	ENSG00000204560	DHX16	8449	Stomach	21313	13400	13219	1.06676e-10	1.44106e-10	0.383648	0.518223	0.0981294	6	30597294
rs3130968	6:30597294-31597294	ENSG00000204427	ABHD16A	7920	Artery_Coronary	21313	13034	12857	1.36418e-10	1.14366e-10	0.490611	0.411269	0.0981201	6	30597294
rs3130968	6:30597294-31597294	ENSG00000226979	LTA	4049	Prostate	21313	13399	13218	1.33177e-10	1.17607e-10	0.478956	0.422926	0.0981181	6	30597294
rs3130968	6:30597294-31597294	ENSG00000204498	NFKBIL1	4795	Prostate	21313	13399	13218	1.21427e-10	1.29381e-10	0.436697	0.465268	0.0980357	6	30597294
rs3130968	6:30597294-31597294	ENSG00000204387	SNHG32	50854	Brain_Substantia_nigra	21313	11943	11771	1.31715e-10	1.1912e-10	0.473685	0.428354	0.0979616	6	30597294
rs3130968	6:30597294-31597294	ENSG00000204304	PBX2	5089	Brain_Amygdala	21313	8608	8477	1.85092e-10	1.39113e-10	0.515012	0.387031	0.0979571	6	30597294
rs3130968	6:30597294-31597294	ENSG00000213780	GTF2H4	2968	Pancreas	21313	13400	13219	1.26821e-10	1.24016e-10	0.456095	0.445973	0.0979317	6	30597294
rs3130968	6:30597294-31597294	ENSG00000232810	TNF	7124	Kidney_Cortex	21313	13218	13041	1.21592e-10	1.2925e-10	0.437292	0.464795	0.0979127	6	30597294
rs3130968	6:30597294-31597294	ENSG00000225914	TSBP1-AS1	414764	Pituitary	21313	7417	7296	1.93393e-10	1.48175e-10	0.510782	0.391308	0.0979104	6	30597294
rs3130968	6:30597294-31597294	ENSG00000204482	LST1	7940	Brain_Frontal_Cortex_BA9	21313	13390	13209	1.19292e-10	1.31557e-10	0.429018	0.473095	0.0978861	6	30597294
rs3130968	6:30597294-31597294	ENSG00000204475	NCR3	259197	Artery_Aorta	21313	13400	13219	1.22778e-10	1.28077e-10	0.441554	0.460579	0.0978667	6	30597294
rs3130968	6:30597294-31597294	ENSG00000204618	RNF39	80352	Esophagus_Gastroesophageal_Junction	21313	3355	3313	2.10347e-08	6.13539e-09	0.698528	0.2037	0.0977712	6	30597294
rs3130968	6:30597294-31597294	ENSG00000204387	SNHG32	50854	Kidney_Cortex	21313	11834	11664	1.31434e-10	1.19471e-10	0.472678	0.429614	0.0977081	6	30597294
rs3130968	6:30597294-31597294	ENSG00000204564	C6orf136	221545	Kidney_Cortex	21313	13218	13041	1.2597e-10	1.24941e-10	0.453033	0.449299	0.0976673	6	30597294
rs3130968	6:30597294-31597294	ENSG00000204421	LY6G6C	80740	Brain_Cerebellar_Hemisphere	21313	12938	12761	1.22171e-10	1.28742e-10	0.439373	0.462969	0.0976583	6	30597294
rs3130968	6:30597294-31597294	ENSG00000231074	HCG18	414777	Vagina	21313	8398	8290	4.89581e-10	4.39787e-10	0.475383	0.426987	0.0976299	6	30597294
rs3130968	6:30597294-31597294	ENSG00000204310	AGPAT1	10554	Adipose_Visceral_Omentum	21313	8797	8665	1.80063e-10	1.44269e-10	0.50102	0.401378	0.0976021	6	30597294
rs3130968	6:30597294-31597294	ENSG00000225914	TSBP1-AS1	414764	Brain_Amygdala	21313	7404	7284	2.05156e-10	1.36538e-10	0.541851	0.360572	0.0975765	6	30597294
rs3130968	6:30597294-31597294	ENSG00000213780	GTF2H4	2968	Brain_Cerebellar_Hemisphere	21313	13400	13219	1.13224e-10	1.37715e-10	0.407195	0.495239	0.0975656	6	30597294
rs3130968	6:30597294-31597294	ENSG00000234006	DDX39B-AS1	106478957	Brain_Caudate_basal_ganglia	21313	13400	13219	1.28328e-10	1.22611e-10	0.461516	0.440921	0.0975628	6	30597294
rs3130968	6:30597294-31597294	ENSG00000204590	GNL1	2794	Brain_Hippocampus	21313	13227	13047	1.2257e-10	1.28506e-10	0.440587	0.461887	0.0975268	6	30597294
rs3130968	6:30597294-31597294	ENSG00000224389	C4B	721	Minor_Salivary_Gland	21313	10889	10733	1.23856e-10	1.27748e-10	0.444303	0.458224	0.0974732	6	30597294
rs3130968	6:30597294-31597294	ENSG00000225914	TSBP1-AS1	414764	Brain_Putamen_basal_ganglia	21313	7417	7296	1.98147e-10	1.43587e-10	0.523339	0.379192	0.0974688	6	30597294
rs3130968	6:30597294-31597294	ENSG00000204387	SNHG32	50854	Pituitary	21313	11958	11786	1.32242e-10	1.18739e-10	0.47558	0.426983	0.097437	6	30597294
rs3130968	6:30597294-31597294	ENSG00000137343	ATAT1	79969	Colon_Sigmoid	21313	13400	13219	1.3235e-10	1.18641e-10	0.475981	0.426642	0.0973762	6	30597294
rs3130968	6:30597294-31597294	ENSG00000232810	TNF	7124	Brain_Cortex	21313	13400	13219	1.26675e-10	1.24318e-10	0.455569	0.447061	0.0973697	6	30597294
rs3130968	6:30597294-31597294	ENSG00000166278	C2	717	Brain_Hypothalamus	21313	11680	11510	1.30566e-10	1.20746e-10	0.46897	0.433661	0.0973685	6	30597294
rs3130968	6:30597294-31597294	ENSG00000204463	BAG6	7917	Cells_EBV-transformed_lymphocytes	21313	13219	13041	1.19369e-10	1.31626e-10	0.429296	0.473342	0.0973621	6	30597294
rs3130968	6:30597294-31597294	ENSG00000232810	TNF	7124	Adipose_Visceral_Omentum	21313	13400	13219	1.40116e-10	1.10882e-10	0.503909	0.398738	0.0973532	6	30597294
rs3130968	6:30597294-31597294	ENSG00000204427	ABHD16A	7920	Brain_Spinal_cord_cervical_c-1	21313	13020	12844	9.83501e-11	1.5265e-10	0.353703	0.548951	0.0973451	6	30597294
rs3130968	6:30597294-31597294	ENSG00000204394	VARS1	7407	Vagina	21313	12419	12244	1.22165e-10	1.28848e-10	0.439346	0.463342	0.0973111	6	30597294
rs3130968	6:30597294-31597294	ENSG00000204392	LSM2	57819	Pancreas	21313	12272	12096	1.33275e-10	1.17743e-10	0.4793	0.423405	0.0972942	6	30597294
rs3130968	6:30597294-31597294	ENSG00000204427	ABHD16A	7920	Kidney_Cortex	21313	12861	12688	1.28241e-10	1.2278e-10	0.461201	0.441526	0.0972729	6	30597294
rs3130968	6:30597294-31597294	ENSG00000204590	GNL1	2794	Pituitary	21313	13229	13049	1.28379e-10	1.22772e-10	0.461465	0.441277	0.0972575	6	30597294
rs3130968	6:30597294-31597294	ENSG00000204392	LSM2	57819	Ovary	21313	12272	12096	1.3084e-10	1.20198e-10	0.470545	0.432236	0.0972188	6	30597294
rs3130968	6:30597294-31597294	ENSG00000204618	RNF39	80352	Nerve_Tibial	21313	3355	3313	1.98472e-08	7.34132e-09	0.659093	0.243747	0.0971591	6	30597294
rs3130968	6:30597294-31597294	ENSG00000206337	HCP5	10866	Minor_Salivary_Gland	21313	13392	13211	1.26705e-10	1.2435e-10	0.455677	0.447175	0.097148	6	30597294
rs3130968	6:30597294-31597294	ENSG00000231852	CYP21A2	1589	Brain_Caudate_basal_ganglia	21313	10472	10327	1.32361e-10	1.19407e-10	0.474725	0.428221	0.0970533	6	30597294
rs3130968	6:30597294-31597294	ENSG00000228727	SAPCD1	401251	Adipose_Visceral_Omentum	21313	12707	12531	1.34031e-10	1.17054e-10	0.48202	0.420931	0.0970496	6	30597294
rs3130968	6:30597294-31597294	ENSG00000166278	C2	717	Heart_Atrial_Appendage	21313	11680	11510	1.42447e-10	1.08957e-10	0.511644	0.391315	0.097041	6	30597294
rs3130968	6:30597294-31597294	ENSG00000146112	PPP1R18	107987457	Brain_Hippocampus	21313	13397	13216	1.27731e-10	1.23361e-10	0.459369	0.443618	0.0970128	6	30597294
rs3130968	6:30597294-31597294	ENSG00000204394	VARS1	7407	Thyroid	21313	12431	12255	1.46438e-10	1.04662e-10	0.52664	0.376363	0.0969978	6	30597294
rs3130968	6:30597294-31597294	ENSG00000237080	EHMT2-AS1	107986588	Kidney_Cortex	21313	11604	11436	1.26965e-10	1.24352e-10	0.456217	0.446788	0.0969948	6	30597294
rs3130968	6:30597294-31597294	ENSG00000234127	TRIM26	7726	Brain_Hypothalamus	21313	5223	5168	6.77771e-10	3.83668e-10	0.576634	0.326371	0.0969945	6	30597294
rs3130968	6:30597294-31597294	ENSG00000225914	TSBP1-AS1	414764	Minor_Salivary_Gland	21313	7417	7296	2.08922e-10	1.32994e-10	0.551796	0.351213	0.0969907	6	30597294
rs3130968	6:30597294-31597294	ENSG00000221988	PPT2	9374	Kidney_Cortex	21313	8954	8821	1.76269e-10	1.46901e-10	0.492597	0.410481	0.0969224	6	30597294
rs3130968	6:30597294-31597294	ENSG00000241370	RPP21	202658	Vagina	21313	9354	9235	3.85851e-10	3.50225e-10	0.473419	0.429662	0.0969184	6	30597294
rs3130968	6:30597294-31597294	ENSG00000204619	PPP1R11	6992	Thyroid	21313	3250	3211	2.16071e-08	6.99116e-09	0.68237	0.220742	0.0968881	6	30597294
rs3130968	6:30597294-31597294	ENSG00000226979	LTA	4049	Brain_Cortex	21313	13400	13219	1.07755e-10	1.43379e-10	0.387526	0.515611	0.0968627	6	30597294
rs3130968	6:30597294-31597294	ENSG00000204599	TRIM39	56658	Liver	21313	8416	8307	5.28861e-10	4.01298e-10	0.513524	0.389615	0.0968613	6	30597294
rs3130968	6:30597294-31597294	ENSG00000241404	EGFL8	80864	Heart_Atrial_Appendage	21313	8970	8838	1.84407e-10	1.40192e-10	0.513106	0.390035	0.0968591	6	30597294
rs3130968	6:30597294-31597294	ENSG00000204390	HSPA1L	3305	Thyroid	21313	12155	11981	1.3822e-10	1.12925e-10	0.497084	0.406079	0.0968374	6	30597294
rs3130968	6:30597294-31597294	ENSG00000227507	LTB	4050	Pancreas	21313	13400	13219	1.34998e-10	1.16148e-10	0.485502	0.417679	0.0968192	6	30597294
rs3130968	6:30597294-31597294	ENSG00000227507	LTB	4050	Brain_Substantia_nigra	21313	13372	13191	1.32136e-10	1.19019e-10	0.47521	0.428004	0.0967863	6	30597294
rs3130968	6:30597294-31597294	ENSG00000270604	HCG17	414778	Minor_Salivary_Gland	21313	5919	5861	6.12356e-10	3.33264e-10	0.584928	0.318292	0.0967799	6	30597294
rs3130968	6:30597294-31597294	ENSG00000204569	PPP1R10	5514	Kidney_Cortex	21313	13218	13041	1.26311e-10	1.24847e-10	0.454261	0.448964	0.0967755	6	30597294
rs3130968	6:30597294-31597294	ENSG00000213654	GPSM3	63940	Brain_Nucleus_accumbens_basal_ganglia	21313	8546	8415	1.82331e-10	1.42323e-10	0.507329	0.395963	0.0967082	6	30597294
rs3130968	6:30597294-31597294	ENSG00000196230	TUBB	203068	Small_Intestine_Terminal_Ileum	21313	13399	13218	1.33512e-10	1.17665e-10	0.48016	0.423132	0.0967081	6	30597294
rs3130968	6:30597294-31597294	ENSG00000234127	TRIM26	7726	Ovary	21313	5224	5169	7.17079e-10	3.44705e-10	0.610077	0.293223	0.0967006	6	30597294
rs3130968	6:30597294-31597294	ENSG00000204427	ABHD16A	7920	Brain_Cortex	21313	13034	12857	1.31975e-10	1.19206e-10	0.474631	0.428675	0.0966935	6	30597294
rs3130968	6:30597294-31597294	ENSG00000204389	HSPA1A	3303	Prostate	21313	12139	11965	1.35904e-10	1.15281e-10	0.488754	0.414553	0.0966933	6	30597294
rs3130968	6:30597294-31597294	ENSG00000204574	ABCF1	23	Brain_Nucleus_accumbens_basal_ganglia	21313	13296	13115	1.37789e-10	1.13524e-10	0.49529	0.408036	0.0966743	6	30597294
rs3130968	6:30597294-31597294	ENSG00000234006	DDX39B-AS1	106478957	Kidney_Cortex	21313	13218	13041	1.28647e-10	1.22548e-10	0.462662	0.440696	0.096642	6	30597294
rs3130968	6:30597294-31597294	ENSG00000204498	NFKBIL1	4795	Spleen	21313	13400	13219	1.34213e-10	1.16985e-10	0.482679	0.420687	0.0966342	6	30597294
rs3130968	6:30597294-31597294	ENSG00000204386	NEU1	4758	Brain_Frontal_Cortex_BA9	21313	11806	11634	1.34947e-10	1.16397e-10	0.48505	0.418334	0.0966163	6	30597294
rs3130968	6:30597294-31597294	ENSG00000204387	SNHG32	50854	Brain_Amygdala	21313	11944	11774	1.1888e-10	1.32331e-10	0.427528	0.475865	0.0966076	6	30597294
rs3130968	6:30597294-31597294	ENSG00000204371	EHMT2	10919	Brain_Anterior_cingulate_cortex_BA24	21313	11662	11492	1.34608e-10	1.16926e-10	0.483489	0.419941	0.0965705	6	30597294
rs3130968	6:30597294-31597294	ENSG00000204388	HSPA1B	3304	Colon_Sigmoid	21313	12006	11833	1.23932e-10	1.27292e-10	0.4457	0.457747	0.0965526	6	30597294
rs3130968	6:30597294-31597294	ENSG00000204410	MSH5	4439	Ovary	21313	12815	12639	1.36633e-10	1.14589e-10	0.49138	0.412068	0.0965524	6	30597294
rs3130968	6:30597294-31597294	ENSG00000234127	TRIM26	7726	Brain_Nucleus_accumbens_basal_ganglia	21313	5224	5169	7.20686e-10	3.4128e-10	0.613145	0.290309	0.0965455	6	30597294
rs3130968	6:30597294-31597294	ENSG00000204410	MSH5	4439	Minor_Salivary_Gland	21313	12810	12634	1.35191e-10	1.16038e-10	0.486196	0.417279	0.0965247	6	30597294
rs3130968	6:30597294-31597294	ENSG00000204427	ABHD16A	7920	Brain_Cerebellar_Hemisphere	21313	13034	12857	1.34227e-10	1.17004e-10	0.48273	0.420753	0.0965168	6	30597294
rs3130968	6:30597294-31597294	ENSG00000204386	NEU1	4758	Brain_Cerebellum	21313	11816	11644	1.33574e-10	1.178e-10	0.480114	0.423378	0.0965081	6	30597294
rs3130968	6:30597294-31597294	ENSG00000227507	LTB	4050	Brain_Putamen_basal_ganglia	21313	13400	13219	1.29717e-10	1.21516e-10	0.466511	0.436982	0.0965074	6	30597294
rs3130968	6:30597294-31597294	ENSG00000204344	STK19	8859	Kidney_Cortex	21313	11182	11015	1.31153e-10	1.20631e-10	0.470691	0.432889	0.0964202	6	30597294
rs3130968	6:30597294-31597294	ENSG00000204308	RNF5	6048	Brain_Substantia_nigra	21313	8787	8655	1.68993e-10	1.55776e-10	0.470216	0.433395	0.0963894	6	30597294
rs3130968	6:30597294-31597294	ENSG00000234127	TRIM26	7726	Brain_Cortex	21313	5224	5169	7.05956e-10	3.56215e-10	0.600613	0.303015	0.0963719	6	30597294
rs3130968	6:30597294-31597294	ENSG00000204371	EHMT2	10919	Brain_Hippocampus	21313	11680	11510	1.35169e-10	1.16422e-10	0.485502	0.41813	0.0963677	6	30597294
rs3130968	6:30597294-31597294	ENSG00000204472	AIF1	199	Spleen	21313	13330	13151	1.26578e-10	1.24694e-10	0.455221	0.448412	0.0963668	6	30597294
rs3130968	6:30597294-31597294	ENSG00000225914	TSBP1-AS1	414764	Vagina	21313	7408	7287	1.90157e-10	1.51997e-10	0.502237	0.401403	0.0963597	6	30597294
rs3130968	6:30597294-31597294	ENSG00000204564	C6orf136	221545	Cells_Cultured_fibroblasts	21313	13400	13219	1.20613e-10	1.30668e-10	0.433768	0.469897	0.0963349	6	30597294
rs3130968	6:30597294-31597294	ENSG00000146112	PPP1R18	107987457	Vagina	21313	13386	13206	1.21787e-10	1.295e-10	0.437992	0.465696	0.0963122	6	30597294
rs3130968	6:30597294-31597294	ENSG00000213722	DDAH2	23564	Adrenal_Gland	21313	12872	12696	8.25563e-11	1.68736e-10	0.296903	0.606801	0.0962962	6	30597294
rs3130968	6:30597294-31597294	ENSG00000198563	DDX39B	7919	Esophagus_Mucosa	21313	13400	13219	1.13323e-10	1.37976e-10	0.40755	0.496181	0.0962693	6	30597294
rs3130968	6:30597294-31597294	ENSG00000204498	NFKBIL1	4795	Brain_Cerebellar_Hemisphere	21313	13400	13219	1.08556e-10	1.42746e-10	0.390409	0.513334	0.0962567	6	30597294
rs3130968	6:30597294-31597294	ENSG00000204564	C6orf136	221545	Brain_Amygdala	21313	13383	13204	1.31419e-10	1.19895e-10	0.472631	0.431155	0.0962148	6	30597294
rs3130968	6:30597294-31597294	ENSG00000244355	LY6G6D	110599563	Brain_Nucleus_accumbens_basal_ganglia	21313	12972	12795	1.20141e-10	1.31198e-10	0.432073	0.471803	0.0961244	6	30597294
rs3130968	6:30597294-31597294	ENSG00000213654	GPSM3	63940	Uterus	21313	8507	8376	1.79577e-10	1.4529e-10	0.499667	0.404218	0.0961147	6	30597294
rs3130968	6:30597294-31597294	ENSG00000270604	HCG17	414778	Artery_Coronary	21313	5927	5869	5.2105e-10	4.25291e-10	0.497712	0.406197	0.0960907	6	30597294
rs3130968	6:30597294-31597294	ENSG00000232810	TNF	7124	Minor_Salivary_Gland	21313	13392	13211	1.30463e-10	1.20888e-10	0.469193	0.434724	0.0960831	6	30597294
rs3130968	6:30597294-31597294	ENSG00000244355	LY6G6D	110599563	Brain_Spinal_cord_cervical_c-1	21313	12958	12782	1.31694e-10	1.19685e-10	0.473621	0.430396	0.0959836	6	30597294
rs3130968	6:30597294-31597294	ENSG00000204427	ABHD16A	7920	Brain_Amygdala	21313	13019	12844	1.29978e-10	1.21406e-10	0.46745	0.436587	0.0959629	6	30597294
rs3130968	6:30597294-31597294	ENSG00000204544	MUC21	394263	Colon_Sigmoid	21313	13400	13219	1.27356e-10	1.24036e-10	0.458019	0.446047	0.0959346	6	30597294
rs3130968	6:30597294-31597294	ENSG00000168477	TNXB	7148	Esophagus_Mucosa	21313	9560	9425	1.8999e-10	1.32778e-10	0.5322	0.371891	0.0959089	6	30597294
rs3130968	6:30597294-31597294	ENSG00000204618	RNF39	80352	Colon_Sigmoid	21313	3355	3313	1.98845e-08	7.34285e-09	0.660332	0.243799	0.095869	6	30597294
rs3130968	6:30597294-31597294	ENSG00000204472	AIF1	199	Liver	21313	13330	13151	1.26293e-10	1.25118e-10	0.454198	0.449939	0.0958637	6	30597294
rs3130968	6:30597294-31597294	ENSG00000204389	HSPA1A	3303	Brain_Spinal_cord_cervical_c-1	21313	12126	11953	1.25408e-10	1.26009e-10	0.451008	0.453131	0.0958612	6	30597294
rs3130968	6:30597294-31597294	ENSG00000244731	C4A	110384692	Brain_Substantia_nigra	21313	11215	11046	5.91313e-11	1.92809e-10	0.212214	0.691926	0.0958599	6	30597294
rs3130968	6:30597294-31597294	ENSG00000204371	EHMT2	10919	Brain_Caudate_basal_ganglia	21313	11681	11511	5.12575e-11	2.00475e-10	0.184108	0.720034	0.0958577	6	30597294
rs3130968	6:30597294-31597294	ENSG00000204482	LST1	7940	Lung	21313	13400	13219	1.13003e-10	1.38415e-10	0.4064	0.497759	0.095841	6	30597294
rs3130968	6:30597294-31597294	ENSG00000198563	DDX39B	7919	Brain_Substantia_nigra	21313	13372	13191	1.28921e-10	1.22497e-10	0.46365	0.44051	0.0958405	6	30597294
rs3130968	6:30597294-31597294	ENSG00000204428	LY6G5C	80741	Brain_Putamen_basal_ganglia	21313	13121	12944	1.20119e-10	1.31306e-10	0.431991	0.472193	0.0958163	6	30597294
rs3130968	6:30597294-31597294	ENSG00000244355	LY6G6D	110599563	Colon_Transverse	21313	12972	12795	1.39188e-10	1.12244e-10	0.500572	0.403637	0.0957917	6	30597294
rs3130968	6:30597294-31597294	ENSG00000272273	IER3-AS1	105379695	Brain_Cerebellum	21313	13400	13219	1.32601e-10	1.18832e-10	0.476882	0.427331	0.0957861	6	30597294
rs3130968	6:30597294-31597294	ENSG00000204394	VARS1	7407	Brain_Frontal_Cortex_BA9	21313	12421	12245	1.3147e-10	1.19982e-10	0.472809	0.431459	0.0957316	6	30597294
rs3130968	6:30597294-31597294	ENSG00000204574	ABCF1	23	Brain_Frontal_Cortex_BA9	21313	13286	13105	1.29147e-10	1.22433e-10	0.464225	0.440058	0.0957166	6	30597294
rs3130968	6:30597294-31597294	ENSG00000168477	TNXB	7148	Kidney_Cortex	21313	9456	9321	1.70994e-10	1.51859e-10	0.478989	0.425343	0.095668	6	30597294
rs3130968	6:30597294-31597294	ENSG00000204590	GNL1	2794	Brain_Caudate_basal_ganglia	21313	13230	13050	1.39805e-10	1.11788e-10	0.502538	0.401796	0.0956656	6	30597294
rs3130968	6:30597294-31597294	ENSG00000213654	GPSM3	63940	Brain_Cortex	21313	8546	8415	1.3997e-10	1.8506e-10	0.38946	0.514878	0.0956613	6	30597294
rs3130968	6:30597294-31597294	ENSG00000204305	AGER	177	Artery_Coronary	21313	8722	8590	1.7523e-10	1.49831e-10	0.487572	0.416854	0.0955743	6	30597294
rs3130968	6:30597294-31597294	ENSG00000204351	SKIC2	6499	Kidney_Cortex	21313	11263	11096	1.31683e-10	1.203e-10	0.472667	0.431767	0.0955663	6	30597294
rs3130968	6:30597294-31597294	ENSG00000168477	TNXB	7148	Prostate	21313	9559	9424	1.73341e-10	1.49563e-10	0.485562	0.41891	0.0955275	6	30597294
rs3130968	6:30597294-31597294	ENSG00000204475	NCR3	259197	Adipose_Visceral_Omentum	21313	13400	13219	1.32301e-10	1.19219e-10	0.475805	0.428723	0.0954723	6	30597294
rs3130968	6:30597294-31597294	ENSG00000204498	NFKBIL1	4795	Pancreas	21313	13400	13219	1.2959e-10	1.21935e-10	0.466053	0.438491	0.0954556	6	30597294
rs3130968	6:30597294-31597294	ENSG00000204315	FKBPL	63943	Pituitary	21313	9335	9200	1.82693e-10	1.40536e-10	0.511286	0.393259	0.0954552	6	30597294
rs3130968	6:30597294-31597294	ENSG00000204444	APOM	55937	Brain_Frontal_Cortex_BA9	21313	13207	13029	1.30502e-10	1.21036e-10	0.469332	0.435258	0.09541	6	30597294
rs3130968	6:30597294-31597294	ENSG00000204348	DXO	1797	Brain_Amygdala	21313	11281	11114	1.14474e-10	1.37606e-10	0.410831	0.49381	0.0953596	6	30597294
rs3130968	6:30597294-31597294	ENSG00000204390	HSPA1L	3305	Brain_Hippocampus	21313	12154	11980	1.22153e-10	1.29403e-10	0.439303	0.465339	0.0953583	6	30597294
rs3130968	6:30597294-31597294	ENSG00000168631	MUCL3	135656	Vagina	21313	13386	13206	1.28725e-10	1.22838e-10	0.462945	0.441737	0.0953184	6	30597294
rs3130968	6:30597294-31597294	ENSG00000204427	ABHD16A	7920	Brain_Hypothalamus	21313	13033	12856	1.29889e-10	1.21676e-10	0.467128	0.437558	0.0953133	6	30597294
rs3130968	6:30597294-31597294	ENSG00000204439	C6orf47	57827	Small_Intestine_Terminal_Ileum	21313	13205	13027	1.31726e-10	1.19848e-10	0.473736	0.430983	0.095281	6	30597294
rs3130968	6:30597294-31597294	ENSG00000204388	HSPA1B	3304	Brain_Hippocampus	21313	12005	11832	1.3066e-10	1.20938e-10	0.469895	0.434897	0.0952088	6	30597294
rs3130968	6:30597294-31597294	ENSG00000204410	MSH5	4439	Brain_Cortex	21313	12815	12639	1.244e-10	1.27199e-10	0.447389	0.457418	0.0951931	6	30597294
rs3130968	6:30597294-31597294	ENSG00000137337	MDC1	9656	Brain_Nucleus_accumbens_basal_ganglia	21313	13400	13219	1.35683e-10	1.1592e-10	0.487968	0.41686	0.0951724	6	30597294
rs3130968	6:30597294-31597294	ENSG00000204439	C6orf47	57827	Kidney_Cortex	21313	13029	12855	1.22989e-10	1.28618e-10	0.442314	0.462523	0.0951626	6	30597294
rs3130968	6:30597294-31597294	ENSG00000204310	AGPAT1	10554	Artery_Tibial	21313	8797	8665	1.89337e-10	1.35874e-10	0.526823	0.37802	0.0951572	6	30597294
rs3130968	6:30597294-31597294	ENSG00000066379	POLR1H	30834	Breast_Mammary_Tissue	21313	3204	3165	2.02038e-08	8.44919e-09	0.638055	0.266788	0.0951562	6	30597294
rs3130968	6:30597294-31597294	ENSG00000204564	C6orf136	221545	Vagina	21313	13386	13206	1.35844e-10	1.15773e-10	0.488547	0.416329	0.0951238	6	30597294
rs3130968	6:30597294-31597294	ENSG00000204396	VWA7	80737	Brain_Substantia_nigra	21313	12584	12408	1.32648e-10	1.18976e-10	0.477046	0.427841	0.0951122	6	30597294
rs3130968	6:30597294-31597294	ENSG00000204388	HSPA1B	3304	Brain_Spinal_cord_cervical_c-1	21313	11992	11820	1.2654e-10	1.25087e-10	0.455078	0.449817	0.0951053	6	30597294
rs3130968	6:30597294-31597294	ENSG00000204599	TRIM39	56658	Prostate	21313	8416	8307	5.47829e-10	3.84147e-10	0.531942	0.372962	0.0950961	6	30597294
rs3130968	6:30597294-31597294	ENSG00000204310	AGPAT1	10554	Minor_Salivary_Gland	21313	8797	8665	1.754e-10	1.49834e-10	0.488043	0.416864	0.0950929	6	30597294
rs3130968	6:30597294-31597294	ENSG00000137310	TCF19	6941	Kidney_Cortex	21313	13218	13041	1.3095e-10	1.20699e-10	0.470946	0.434045	0.0950089	6	30597294
rs3130968	6:30597294-31597294	ENSG00000204421	LY6G6C	80740	Testis	21313	12938	12761	1.27195e-10	1.24469e-10	0.457439	0.447602	0.0949593	6	30597294
rs3130968	6:30597294-31597294	ENSG00000227507	LTB	4050	Colon_Transverse	21313	13400	13219	1.35644e-10	1.16037e-10	0.487826	0.41728	0.0948947	6	30597294
rs3130968	6:30597294-31597294	ENSG00000204348	DXO	1797	Brain_Spinal_cord_cervical_c-1	21313	11283	11115	1.31082e-10	1.21129e-10	0.470436	0.434677	0.0948879	6	30597294
rs3130968	6:30597294-31597294	ENSG00000204475	NCR3	259197	Brain_Substantia_nigra	21313	13372	13191	1.31089e-10	1.20604e-10	0.471445	0.433703	0.0948519	6	30597294
rs3130968	6:30597294-31597294	ENSG00000204576	PRR3	80742	Adipose_Subcutaneous	21313	13231	13051	1.36198e-10	1.15626e-10	0.489571	0.415591	0.0948376	6	30597294
rs3130968	6:30597294-31597294	ENSG00000204386	NEU1	4758	Uterus	21313	11769	11598	1.26699e-10	1.2514e-10	0.455401	0.449762	0.0948369	6	30597294
rs3130968	6:30597294-31597294	ENSG00000204388	HSPA1B	3304	Cells_EBV-transformed_lymphocytes	21313	12004	11831	1.36209e-10	1.15507e-10	0.489851	0.415363	0.0947858	6	30597294
rs3130968	6:30597294-31597294	ENSG00000204421	LY6G6C	80740	Muscle_Skeletal	21313	12938	12761	1.25673e-10	1.26048e-10	0.451966	0.453281	0.0947528	6	30597294
rs3130968	6:30597294-31597294	ENSG00000137331	IER3	8870	Uterus	21313	13351	13171	1.29588e-10	1.22137e-10	0.466045	0.439217	0.0947379	6	30597294
rs3130968	6:30597294-31597294	ENSG00000137404	NRM	11270	Brain_Hypothalamus	21313	13399	13218	1.26154e-10	1.25582e-10	0.453697	0.451606	0.0946966	6	30597294
rs3130968	6:30597294-31597294	ENSG00000204438	GPANK1	7918	Prostate	21313	13195	13017	1.27793e-10	1.23944e-10	0.459592	0.445716	0.094693	6	30597294
rs3130968	6:30597294-31597294	ENSG00000204344	STK19	8859	Brain_Hippocampus	21313	11301	11132	1.30082e-10	1.22187e-10	0.466848	0.438474	0.0946788	6	30597294
rs3130968	6:30597294-31597294	ENSG00000166278	C2	717	Brain_Substantia_nigra	21313	11665	11495	1.27238e-10	1.2483e-10	0.457016	0.448331	0.0946531	6	30597294
rs3130968	6:30597294-31597294	ENSG00000270604	HCG17	414778	Adrenal_Gland	21313	5927	5869	5.07507e-10	4.40347e-10	0.484775	0.420579	0.0946458	6	30597294
rs3130968	6:30597294-31597294	ENSG00000204472	AIF1	199	Brain_Hypothalamus	21313	13329	13150	1.31071e-10	1.20681e-10	0.47138	0.433982	0.0946381	6	30597294
rs3130968	6:30597294-31597294	ENSG00000204592	HLA-E	3133	Kidney_Cortex	21313	12387	12216	1.25699e-10	1.27664e-10	0.449201	0.456188	0.0946108	6	30597294
rs3130968	6:30597294-31597294	ENSG00000204618	RNF39	80352	Skin_Not_Sun_Exposed_Suprapubic	21313	3355	3313	6.86798e-09	2.03993e-08	0.228074	0.677382	0.0945442	6	30597294
rs3130968	6:30597294-31597294	ENSG00000228727	SAPCD1	401251	Pancreas	21313	12707	12531	1.15395e-10	1.36396e-10	0.415	0.490492	0.0945081	6	30597294
rs3130968	6:30597294-31597294	ENSG00000204310	AGPAT1	10554	Vagina	21313	8788	8656	1.82672e-10	1.42773e-10	0.508278	0.397215	0.094507	6	30597294
rs3130968	6:30597294-31597294	ENSG00000204304	PBX2	5089	Cells_Cultured_fibroblasts	21313	8621	8489	1.5727e-10	1.68179e-10	0.437598	0.467908	0.094494	6	30597294
rs3130968	6:30597294-31597294	ENSG00000226979	LTA	4049	Brain_Spinal_cord_cervical_c-1	21313	13385	13205	1.25514e-10	1.26278e-10	0.451396	0.45411	0.0944939	6	30597294
rs3130968	6:30597294-31597294	ENSG00000204304	PBX2	5089	Brain_Putamen_basal_ganglia	21313	8621	8489	1.87361e-10	1.38088e-10	0.521326	0.384181	0.0944927	6	30597294
rs3130968	6:30597294-31597294	ENSG00000204614	TRIM40	135644	Liver	21313	4134	4087	7.88024e-10	3.41509e-10	0.631788	0.273756	0.0944556	6	30597294
rs3130968	6:30597294-31597294	ENSG00000204371	EHMT2	10919	Brain_Substantia_nigra	21313	11666	11496	1.32996e-10	1.19135e-10	0.477697	0.427876	0.0944264	6	30597294
rs3130968	6:30597294-31597294	ENSG00000204610	TRIM15	89870	Liver	21313	4420	4371	7.83142e-10	3.29566e-10	0.637407	0.268192	0.0944011	6	30597294
rs3130968	6:30597294-31597294	ENSG00000204469	PRRC2A	7916	Adipose_Visceral_Omentum	21313	13323	13144	1.46054e-10	1.05765e-10	0.525264	0.380336	0.0944003	6	30597294
rs3130968	6:30597294-31597294	ENSG00000204568	MRPS18B	28973	Spleen	21313	13400	13219	1.29137e-10	1.22682e-10	0.464425	0.441177	0.0943982	6	30597294
rs3130968	6:30597294-31597294	ENSG00000234127	TRIM26	7726	Brain_Anterior_cingulate_cortex_BA24	21313	5218	5163	5.49219e-10	5.15278e-10	0.467264	0.438344	0.0943917	6	30597294
rs3130968	6:30597294-31597294	ENSG00000204614	TRIM40	135644	Stomach	21313	4134	4087	8.3821e-10	2.91484e-10	0.672024	0.23365	0.0943262	6	30597294
rs3130968	6:30597294-31597294	ENSG00000204590	GNL1	2794	Kidney_Cortex	21313	13049	12873	1.2247e-10	1.29498e-10	0.440225	0.465453	0.0943223	6	30597294
rs3130968	6:30597294-31597294	ENSG00000204351	SKIC2	6499	Minor_Salivary_Gland	21313	11384	11215	1.2231e-10	1.30024e-10	0.43902	0.46667	0.0943103	6	30597294
rs3130968	6:30597294-31597294	ENSG00000204387	SNHG32	50854	Brain_Hippocampus	21313	11957	11785	1.28282e-10	1.2357e-10	0.461342	0.444356	0.0943021	6	30597294
rs3130968	6:30597294-31597294	ENSG00000204475	NCR3	259197	Small_Intestine_Terminal_Ileum	21313	13399	13218	1.2478e-10	1.27077e-10	0.448755	0.456982	0.094263	6	30597294
rs3130968	6:30597294-31597294	ENSG00000204386	NEU1	4758	Colon_Sigmoid	21313	11816	11644	1.26177e-10	1.25825e-10	0.453525	0.452224	0.0942512	6	30597294
rs3130968	6:30597294-31597294	ENSG00000204315	FKBPL	63943	Brain_Amygdala	21313	9322	9188	1.73787e-10	1.49879e-10	0.48636	0.419408	0.0942327	6	30597294
rs3130968	6:30597294-31597294	ENSG00000204389	HSPA1A	3303	Ovary	21313	12140	11966	1.36833e-10	1.15042e-10	0.492097	0.413692	0.0942118	6	30597294
rs3130968	6:30597294-31597294	ENSG00000204304	PBX2	5089	Kidney_Cortex	21313	8523	8391	1.68234e-10	1.57332e-10	0.468105	0.437727	0.0941673	6	30597294
rs3130968	6:30597294-31597294	ENSG00000166278	C2	717	Esophagus_Mucosa	21313	11680	11510	1.17425e-10	1.3478e-10	0.421772	0.484068	0.0941593	6	30597294
rs3130968	6:30597294-31597294	ENSG00000228727	SAPCD1	401251	Whole_Blood	21313	12707	12531	1.43552e-10	1.08337e-10	0.516262	0.389583	0.0941553	6	30597294
rs3130968	6:30597294-31597294	ENSG00000204599	TRIM39	56658	Kidney_Cortex	21313	8288	8183	5.14103e-10	4.18872e-10	0.499193	0.406681	0.0941257	6	30597294
rs3130968	6:30597294-31597294	ENSG00000204475	NCR3	259197	Uterus	21313	13351	13171	1.31832e-10	1.2007e-10	0.474119	0.431783	0.0940986	6	30597294
rs3130968	6:30597294-31597294	ENSG00000204610	TRIM15	89870	Stomach	21313	4420	4371	8.22959e-10	2.90139e-10	0.669813	0.236103	0.0940838	6	30597294
rs3130968	6:30597294-31597294	ENSG00000241404	EGFL8	80864	Brain_Putamen_basal_ganglia	21313	8970	8838	1.68893e-10	1.56707e-10	0.469938	0.435988	0.0940735	6	30597294
rs3130968	6:30597294-31597294	ENSG00000213654	GPSM3	63940	Spleen	21313	8546	8415	1.80699e-10	1.44905e-10	0.50279	0.403148	0.0940623	6	30597294
rs3130968	6:30597294-31597294	ENSG00000213722	DDAH2	23564	Ovary	21313	12872	12696	1.35799e-10	1.16135e-10	0.488382	0.417628	0.0939902	6	30597294
rs3130968	6:30597294-31597294	ENSG00000137331	IER3	8870	Brain_Frontal_Cortex_BA9	21313	13390	13209	1.27791e-10	1.24152e-10	0.459583	0.446463	0.0939539	6	30597294
rs3130968	6:30597294-31597294	ENSG00000243649	CFB	629	Skin_Sun_Exposed_Lower_leg	21313	11423	11254	1.28286e-10	1.24143e-10	0.460495	0.445584	0.0939202	6	30597294
rs3130968	6:30597294-31597294	ENSG00000204410	MSH5	4439	Spleen	21313	12815	12639	1.16611e-10	1.35356e-10	0.419376	0.486755	0.0938689	6	30597294
rs3130968	6:30597294-31597294	ENSG00000243649	CFB	629	Colon_Transverse	21313	11423	11254	1.40634e-10	1.11811e-10	0.504818	0.401317	0.0938656	6	30597294
rs3130968	6:30597294-31597294	ENSG00000204568	MRPS18B	28973	Pancreas	21313	13400	13219	1.33206e-10	1.18763e-10	0.479058	0.427083	0.093859	6	30597294
rs3130968	6:30597294-31597294	ENSG00000213676	ATF6B	1388	Ovary	21313	9355	9220	1.75375e-10	1.4843e-10	0.490805	0.415352	0.0938424	6	30597294
rs3130968	6:30597294-31597294	ENSG00000204463	BAG6	7917	Artery_Coronary	21313	13221	13043	1.27e-10	1.24979e-10	0.456739	0.449439	0.0938216	6	30597294
rs3130968	6:30597294-31597294	ENSG00000228022	HCG20	105375013	Kidney_Cortex	21313	13218	13041	1.31935e-10	1.20047e-10	0.474487	0.4317	0.0938123	6	30597294
rs3130968	6:30597294-31597294	ENSG00000204616	TRIM31	11074	Adrenal_Gland	21313	3802	3756	7.28988e-10	4.14986e-10	0.577509	0.32871	0.0937806	6	30597294
rs3130968	6:30597294-31597294	ENSG00000204613	TRIM10	10107	Spleen	21313	4405	4357	7.96118e-10	3.34176e-10	0.638327	0.267898	0.0937742	6	30597294
rs3130968	6:30597294-31597294	ENSG00000204371	EHMT2	10919	Testis	21313	11681	11511	1.33168e-10	1.19157e-10	0.478319	0.427955	0.0937267	6	30597294
rs3130968	6:30597294-31597294	ENSG00000137331	IER3	8870	Kidney_Cortex	21313	13218	13041	1.29772e-10	1.22235e-10	0.466708	0.439569	0.0937225	6	30597294
rs3130968	6:30597294-31597294	ENSG00000204371	EHMT2	10919	Small_Intestine_Terminal_Ileum	21313	11680	11510	1.27779e-10	1.24551e-10	0.45896	0.447329	0.0937109	6	30597294
rs3130968	6:30597294-31597294	ENSG00000204385	SLC44A4	80736	Kidney_Cortex	21313	11624	11456	1.26886e-10	1.25347e-10	0.455932	0.450365	0.0937032	6	30597294
rs3130968	6:30597294-31597294	ENSG00000204351	SKIC2	6499	Liver	21313	11384	11215	1.01622e-10	1.50893e-10	0.364764	0.54158	0.0936565	6	30597294
rs3130968	6:30597294-31597294	ENSG00000204576	PRR3	80742	Kidney_Cortex	21313	13050	12874	1.27994e-10	1.24159e-10	0.460083	0.446263	0.0936533	6	30597294
rs3130968	6:30597294-31597294	ENSG00000204498	NFKBIL1	4795	Minor_Salivary_Gland	21313	13392	13211	1.26065e-10	1.25961e-10	0.453376	0.452971	0.0936526	6	30597294
rs3130968	6:30597294-31597294	ENSG00000146112	PPP1R18	107987457	Artery_Tibial	21313	13400	13219	9.14796e-18	2.52028e-10	3.28995e-08	0.906356	0.0936442	6	30597294
rs3130968	6:30597294-31597294	ENSG00000241404	EGFL8	80864	Brain_Hippocampus	21313	8969	8837	1.84379e-10	1.41378e-10	0.513027	0.393334	0.093639	6	30597294
rs3130968	6:30597294-31597294	ENSG00000204394	VARS1	7407	Brain_Spinal_cord_cervical_c-1	21313	12417	12242	1.13124e-10	1.38913e-10	0.406832	0.499541	0.0936267	6	30597294
rs3130968	6:30597294-31597294	ENSG00000204564	C6orf136	221545	Brain_Cerebellar_Hemisphere	21313	13400	13219	1.21688e-10	1.30358e-10	0.437636	0.468782	0.0935816	6	30597294
rs3130968	6:30597294-31597294	ENSG00000204371	EHMT2	10919	Artery_Aorta	21313	11681	11511	1.18769e-10	1.33599e-10	0.426597	0.479828	0.0935753	6	30597294
rs3130968	6:30597294-31597294	ENSG00000137343	ATAT1	79969	Cells_Cultured_fibroblasts	21313	13400	13219	1.21455e-10	1.30596e-10	0.436797	0.46964	0.0935635	6	30597294
rs3130968	6:30597294-31597294	ENSG00000204569	PPP1R10	5514	Vagina	21313	13386	13206	1.28282e-10	1.23771e-10	0.461348	0.445093	0.0935583	6	30597294
rs3130968	6:30597294-31597294	ENSG00000204540	PSORS1C1	170679	Cells_EBV-transformed_lymphocytes	21313	13398	13217	1.30731e-10	1.21324e-10	0.470159	0.436293	0.0935476	6	30597294
rs3130968	6:30597294-31597294	ENSG00000204421	LY6G6C	80740	Pancreas	21313	12938	12761	1.37183e-10	1.14876e-10	0.493359	0.413104	0.0935376	6	30597294
rs3130968	6:30597294-31597294	ENSG00000234006	DDX39B-AS1	106478957	Colon_Transverse	21313	13400	13219	1.34836e-10	1.17223e-10	0.484921	0.421545	0.0935337	6	30597294
rs3130968	6:30597294-31597294	ENSG00000204435	CSNK2B	1460	Brain_Anterior_cingulate_cortex_BA24	21313	13178	13000	1.34398e-10	1.17665e-10	0.483344	0.423133	0.0935233	6	30597294
rs3130968	6:30597294-31597294	ENSG00000204421	LY6G6C	80740	Kidney_Cortex	21313	12766	12593	1.26686e-10	1.25377e-10	0.455611	0.450868	0.0935209	6	30597294
rs3130968	6:30597294-31597294	ENSG00000166278	C2	717	Kidney_Cortex	21313	11557	11389	1.25193e-10	1.27192e-10	0.449671	0.456815	0.0935144	6	30597294
rs3130968	6:30597294-31597294	ENSG00000204348	DXO	1797	Uterus	21313	11248	11080	1.35159e-10	1.17441e-10	0.485066	0.42144	0.0934943	6	30597294
rs3130968	6:30597294-31597294	ENSG00000231226	TRIM31-AS1	104533120	Small_Intestine_Terminal_Ileum	21313	3699	3653	7.2395e-10	4.25565e-10	0.570947	0.33558	0.0934721	6	30597294
rs3130968	6:30597294-31597294	ENSG00000204435	CSNK2B	1460	Brain_Hippocampus	21313	13198	13020	1.313e-10	1.20777e-10	0.472203	0.434327	0.0934704	6	30597294
rs3130968	6:30597294-31597294	ENSG00000204619	PPP1R11	6992	Lung	21313	3250	3211	2.25753e-08	6.13149e-09	0.712947	0.193594	0.0934586	6	30597294
rs3130968	6:30597294-31597294	ENSG00000234006	DDX39B-AS1	106478957	Brain_Anterior_cingulate_cortex_BA24	21313	13379	13198	1.31213e-10	1.20867e-10	0.471892	0.434651	0.0934564	6	30597294
rs3130968	6:30597294-31597294	ENSG00000226979	LTA	4049	Brain_Amygdala	21313	13383	13204	1.33263e-10	1.18818e-10	0.479265	0.427281	0.0934532	6	30597294
rs3130968	6:30597294-31597294	ENSG00000137343	ATAT1	79969	Small_Intestine_Terminal_Ileum	21313	13399	13218	1.33642e-10	1.18447e-10	0.480625	0.425946	0.093429	6	30597294
rs3130968	6:30597294-31597294	ENSG00000204482	LST1	7940	Brain_Putamen_basal_ganglia	21313	13400	13219	1.31374e-10	1.20715e-10	0.47247	0.434103	0.0934263	6	30597294
rs3130968	6:30597294-31597294	ENSG00000228727	SAPCD1	401251	Heart_Left_Ventricle	21313	12707	12531	1.2989e-10	1.22202e-10	0.467128	0.439447	0.093425	6	30597294
rs3130968	6:30597294-31597294	ENSG00000204482	LST1	7940	Small_Intestine_Terminal_Ileum	21313	13399	13218	1.31213e-10	1.2088e-10	0.471892	0.434698	0.0934098	6	30597294
rs3130968	6:30597294-31597294	ENSG00000204314	PRRT1	100507547	Cells_EBV-transformed_lymphocytes	21313	9052	8919	1.86588e-10	1.37844e-10	0.521435	0.385171	0.0933938	6	30597294
rs3130968	6:30597294-31597294	ENSG00000204390	HSPA1L	3305	Brain_Spinal_cord_cervical_c-1	21313	12141	11968	1.33222e-10	1.18881e-10	0.479109	0.427499	0.0933911	6	30597294
rs3130968	6:30597294-31597294	ENSG00000168631	MUCL3	135656	Ovary	21313	13400	13219	1.2811e-10	1.24004e-10	0.460731	0.445934	0.0933356	6	30597294
rs3130968	6:30597294-31597294	ENSG00000221988	PPT2	9374	Testis	21313	9053	8920	1.77381e-10	1.47095e-10	0.495705	0.411023	0.0932721	6	30597294
rs3130968	6:30597294-31597294	ENSG00000243649	CFB	629	Brain_Substantia_nigra	21313	11408	11239	1.27932e-10	1.24684e-10	0.459225	0.447525	0.0932491	6	30597294
rs3130968	6:30597294-31597294	ENSG00000204348	DXO	1797	Small_Intestine_Terminal_Ileum	21313	11295	11126	1.33384e-10	1.19286e-10	0.478695	0.428063	0.0932424	6	30597294
rs3130968	6:30597294-31597294	ENSG00000213654	GPSM3	63940	Adrenal_Gland	21313	8546	8415	1.91563e-10	1.34349e-10	0.533018	0.373778	0.0932043	6	30597294
rs3130968	6:30597294-31597294	ENSG00000231074	HCG18	414777	Brain_Caudate_basal_ganglia	21313	8408	8299	5.01562e-10	4.32366e-10	0.487017	0.419783	0.0931999	6	30597294
rs3130968	6:30597294-31597294	ENSG00000204568	MRPS18B	28973	Brain_Putamen_basal_ganglia	21313	13400	13219	1.27332e-10	1.2482e-10	0.457934	0.448867	0.0931997	6	30597294
rs3130968	6:30597294-31597294	ENSG00000204428	LY6G5C	80741	Brain_Cerebellar_Hemisphere	21313	13121	12944	7.51501e-11	1.77004e-10	0.270268	0.63654	0.0931919	6	30597294
rs3130968	6:30597294-31597294	ENSG00000204389	HSPA1A	3303	Liver	21313	12140	11966	1.38477e-10	1.13693e-10	0.49801	0.408843	0.0931473	6	30597294
rs3130968	6:30597294-31597294	ENSG00000213760	ATP6V1G2	534	Minor_Salivary_Gland	21313	13392	13211	1.18197e-10	1.3397e-10	0.425082	0.481773	0.0931452	6	30597294
rs3130968	6:30597294-31597294	ENSG00000229391	HLA-DRB6	NA	Pancreas	21313	154	153	3.48779e-07	1.51156e-07	0.632698	0.274158	0.093143	6	30597294
rs3130968	6:30597294-31597294	ENSG00000204498	NFKBIL1	4795	Liver	21313	13400	13219	1.2496e-10	1.27213e-10	0.449402	0.457472	0.093126	6	30597294
rs3130968	6:30597294-31597294	ENSG00000204574	ABCF1	23	Brain_Amygdala	21313	13280	13101	1.34229e-10	1.18082e-10	0.482494	0.424418	0.0930875	6	30597294
rs3130968	6:30597294-31597294	ENSG00000243649	CFB	629	Vagina	21313	11412	11244	1.3227e-10	1.20394e-10	0.474795	0.432129	0.0930761	6	30597294
rs3130968	6:30597294-31597294	ENSG00000204396	VWA7	80737	Brain_Hypothalamus	21313	12602	12426	1.22774e-10	1.29416e-10	0.441538	0.465388	0.093075	6	30597294
rs3130968	6:30597294-31597294	ENSG00000137343	ATAT1	79969	Brain_Nucleus_accumbens_basal_ganglia	21313	13400	13219	1.2966e-10	1.22528e-10	0.466306	0.440623	0.093071	6	30597294
rs3130968	6:30597294-31597294	ENSG00000213722	DDAH2	23564	Liver	21313	12872	12696	1.27533e-10	1.2466e-10	0.458655	0.44829	0.0930557	6	30597294
rs3130968	6:30597294-31597294	ENSG00000204344	STK19	8859	Brain_Nucleus_accumbens_basal_ganglia	21313	11302	11133	1.36923e-10	1.158e-10	0.491399	0.415551	0.0930497	6	30597294
rs3130968	6:30597294-31597294	ENSG00000204599	TRIM39	56658	Stomach	21313	8416	8307	5.41059e-10	3.93041e-10	0.525369	0.381599	0.0930324	6	30597294
rs3130968	6:30597294-31597294	ENSG00000204498	NFKBIL1	4795	Heart_Left_Ventricle	21313	13400	13219	1.3646e-10	1.15752e-10	0.490762	0.416255	0.0929828	6	30597294
rs3130968	6:30597294-31597294	ENSG00000234127	TRIM26	7726	Brain_Frontal_Cortex_BA9	21313	5224	5169	6.60482e-10	4.05684e-10	0.561925	0.345104	0.0929716	6	30597294
rs3130968	6:30597294-31597294	ENSG00000204424	LY6G6F	259215	Skin_Not_Sun_Exposed_Suprapubic	21313	13005	12828	1.18132e-10	1.34095e-10	0.424846	0.482222	0.092932	6	30597294
rs3130968	6:30597294-31597294	ENSG00000204304	PBX2	5089	Small_Intestine_Terminal_Ileum	21313	8621	8489	1.86034e-10	1.39979e-10	0.517634	0.389442	0.0929245	6	30597294
rs3130968	6:30597294-31597294	ENSG00000241404	EGFL8	80864	Brain_Nucleus_accumbens_basal_ganglia	21313	8970	8838	1.80279e-10	1.4574e-10	0.501619	0.405472	0.0929086	6	30597294
rs3130968	6:30597294-31597294	ENSG00000204371	EHMT2	10919	Brain_Cortex	21313	11681	11511	1.29106e-10	1.23452e-10	0.463727	0.443381	0.0928923	6	30597294
rs3130968	6:30597294-31597294	ENSG00000204616	TRIM31	11074	Stomach	21313	3802	3756	8.39425e-10	3.05689e-10	0.664998	0.242125	0.092877	6	30597294
rs3130968	6:30597294-31597294	ENSG00000213722	DDAH2	23564	Kidney_Cortex	21313	12701	12529	1.28572e-10	1.23672e-10	0.46239	0.444734	0.0928759	6	30597294
rs3130968	6:30597294-31597294	ENSG00000204314	PRRT1	100507547	Kidney_Cortex	21313	8954	8821	1.6932e-10	1.55305e-10	0.473176	0.433969	0.0928548	6	30597294
rs3130968	6:30597294-31597294	ENSG00000204386	NEU1	4758	Skin_Not_Sun_Exposed_Suprapubic	21313	11816	11644	1.34885e-10	1.17506e-10	0.484827	0.422322	0.092851	6	30597294
rs3130968	6:30597294-31597294	ENSG00000225914	TSBP1-AS1	414764	Brain_Anterior_cingulate_cortex_BA24	21313	7402	7281	2.06195e-10	1.37291e-10	0.544594	0.362565	0.0928413	6	30597294
rs3130968	6:30597294-31597294	ENSG00000204366	ZBTB12	221527	Brain_Putamen_basal_ganglia	21313	11664	11494	1.3454e-10	1.18053e-10	0.483209	0.423955	0.0928364	6	30597294
rs3130968	6:30597294-31597294	ENSG00000204396	VWA7	80737	Brain_Anterior_cingulate_cortex_BA24	21313	12584	12408	1.21556e-10	1.3071e-10	0.437158	0.470043	0.0927992	6	30597294
rs3130968	6:30597294-31597294	ENSG00000234006	DDX39B-AS1	106478957	Brain_Substantia_nigra	21313	13372	13191	1.31046e-10	1.21218e-10	0.471291	0.435914	0.0927955	6	30597294
rs3130968	6:30597294-31597294	ENSG00000204308	RNF5	6048	Brain_Hypothalamus	21313	8795	8663	1.72265e-10	1.53796e-10	0.479322	0.42789	0.0927881	6	30597294
rs3130968	6:30597294-31597294	ENSG00000066379	POLR1H	30834	Esophagus_Muscularis	21313	3204	3165	2.25134e-08	6.21506e-09	0.710993	0.196234	0.0927738	6	30597294
rs3130968	6:30597294-31597294	ENSG00000270604	HCG17	414778	Ovary	21313	5927	5869	5.85161e-10	3.6467e-10	0.558951	0.348293	0.0927565	6	30597294
rs3130968	6:30597294-31597294	ENSG00000213654	GPSM3	63940	Brain_Hippocampus	21313	8545	8414	1.87262e-10	1.38813e-10	0.521049	0.386199	0.0927525	6	30597294
rs3130968	6:30597294-31597294	ENSG00000204344	STK19	8859	Prostate	21313	11301	11132	9.3343e-11	1.59466e-10	0.334995	0.572262	0.0927425	6	30597294
rs3130968	6:30597294-31597294	ENSG00000243649	CFB	629	Brain_Amygdala	21313	11409	11242	1.34227e-10	1.18532e-10	0.48182	0.425443	0.0927366	6	30597294
rs3130968	6:30597294-31597294	ENSG00000204619	PPP1R11	6992	Skin_Not_Sun_Exposed_Suprapubic	21313	3250	3211	2.2073e-08	6.65707e-09	0.697084	0.210193	0.0927235	6	30597294
rs3130968	6:30597294-31597294	ENSG00000227507	LTB	4050	Liver	21313	13400	13219	1.30262e-10	1.22032e-10	0.468469	0.43884	0.0926905	6	30597294
rs3130968	6:30597294-31597294	ENSG00000204310	AGPAT1	10554	Artery_Coronary	21313	8797	8665	1.7193e-10	1.54185e-10	0.47839	0.42897	0.0926401	6	30597294
rs3130968	6:30597294-31597294	ENSG00000204421	LY6G6C	80740	Pituitary	21313	12938	12761	1.27054e-10	1.25264e-10	0.456934	0.450462	0.0926037	6	30597294
rs3130968	6:30597294-31597294	ENSG00000204544	MUC21	394263	Brain_Anterior_cingulate_cortex_BA24	21313	13379	13198	1.13144e-10	1.39177e-10	0.406907	0.500499	0.0925942	6	30597294
rs3130968	6:30597294-31597294	ENSG00000204536	CCHCR1	54535	Brain_Anterior_cingulate_cortex_BA24	21313	13379	13198	1.17956e-10	1.34376e-10	0.424212	0.483233	0.0925544	6	30597294
rs3130968	6:30597294-31597294	ENSG00000226979	LTA	4049	Esophagus_Muscularis	21313	13400	13219	5.28979e-11	1.99437e-10	0.19024	0.717219	0.0925404	6	30597294
rs3130968	6:30597294-31597294	ENSG00000204463	BAG6	7917	Heart_Left_Ventricle	21313	13221	13043	1.37666e-10	1.14679e-10	0.495099	0.412396	0.092505	6	30597294
rs3130968	6:30597294-31597294	ENSG00000196230	TUBB	203068	Prostate	21313	13399	13218	1.3055e-10	1.21799e-10	0.469507	0.438003	0.09249	6	30597294
rs3130968	6:30597294-31597294	ENSG00000168477	TNXB	7148	Brain_Substantia_nigra	21313	9547	9412	1.51578e-10	1.72415e-10	0.424601	0.482924	0.0924753	6	30597294
rs3130968	6:30597294-31597294	ENSG00000204304	PBX2	5089	Prostate	21313	8620	8488	1.71332e-10	1.54869e-10	0.476726	0.430873	0.0924007	6	30597294
rs3130968	6:30597294-31597294	ENSG00000234745	HLA-B	3106	Kidney_Cortex	21313	13218	13041	1.2133e-10	1.31052e-10	0.436346	0.471278	0.0923752	6	30597294
rs3130968	6:30597294-31597294	ENSG00000204438	GPANK1	7918	Minor_Salivary_Gland	21313	13189	13011	1.17056e-10	1.35327e-10	0.420975	0.486655	0.0923698	6	30597294
rs3130968	6:30597294-31597294	ENSG00000204394	VARS1	7407	Muscle_Skeletal	21313	12431	12255	1.48957e-10	1.03432e-10	0.535698	0.371942	0.0923598	6	30597294
rs3130968	6:30597294-31597294	ENSG00000204428	LY6G5C	80741	Kidney_Cortex	21313	12946	12773	1.27012e-10	1.25378e-10	0.456783	0.450874	0.0923433	6	30597294
rs3130968	6:30597294-31597294	ENSG00000204392	LSM2	57819	Uterus	21313	12225	12050	1.26867e-10	1.25531e-10	0.456256	0.451417	0.092327	6	30597294
rs3130968	6:30597294-31597294	ENSG00000196230	TUBB	203068	Stomach	21313	13400	13219	1.19825e-10	1.32577e-10	0.430935	0.476763	0.0923014	6	30597294
rs3130968	6:30597294-31597294	ENSG00000204366	ZBTB12	221527	Spleen	21313	11664	11494	1.32467e-10	1.20283e-10	0.475761	0.431964	0.0922752	6	30597294
rs3130968	6:30597294-31597294	ENSG00000204469	PRRC2A	7916	Heart_Atrial_Appendage	21313	13323	13144	1.2215e-10	1.3026e-10	0.439297	0.468431	0.0922723	6	30597294
rs3130968	6:30597294-31597294	ENSG00000204344	STK19	8859	Brain_Substantia_nigra	21313	11289	11120	1.29029e-10	1.23911e-10	0.463067	0.444662	0.0922709	6	30597294
rs3130968	6:30597294-31597294	ENSG00000213780	GTF2H4	2968	Brain_Substantia_nigra	21313	13372	13191	1.23552e-10	1.28869e-10	0.444341	0.463429	0.0922299	6	30597294
rs3130968	6:30597294-31597294	ENSG00000204314	PRRT1	100507547	Minor_Salivary_Gland	21313	9053	8920	1.81851e-10	1.43002e-10	0.508197	0.399588	0.0922152	6	30597294
rs3130968	6:30597294-31597294	ENSG00000225914	TSBP1-AS1	414764	Artery_Coronary	21313	7417	7296	2.07424e-10	1.363e-10	0.547842	0.359947	0.0922106	6	30597294
rs3130968	6:30597294-31597294	ENSG00000204351	SKIC2	6499	Artery_Coronary	21313	11384	11215	1.13934e-10	1.38988e-10	0.408957	0.498849	0.0921937	6	30597294
rs3130968	6:30597294-31597294	ENSG00000213654	GPSM3	63940	Brain_Substantia_nigra	21313	8540	8409	1.84841e-10	1.41449e-10	0.514313	0.393535	0.092152	6	30597294
rs3130968	6:30597294-31597294	ENSG00000204386	NEU1	4758	Adrenal_Gland	21313	11816	11644	1.26308e-10	1.26281e-10	0.453996	0.453863	0.0921404	6	30597294
rs3130968	6:30597294-31597294	ENSG00000204396	VWA7	80737	Adrenal_Gland	21313	12603	12427	1.4105e-10	1.11405e-10	0.507263	0.400617	0.0921202	6	30597294
rs3130968	6:30597294-31597294	ENSG00000198563	DDX39B	7919	Brain_Spinal_cord_cervical_c-1	21313	13385	13205	1.29886e-10	1.2258e-10	0.467119	0.440812	0.0920693	6	30597294
rs3130968	6:30597294-31597294	ENSG00000204387	SNHG32	50854	Brain_Caudate_basal_ganglia	21313	11958	11786	1.30004e-10	1.22477e-10	0.467534	0.440429	0.0920364	6	30597294
rs3130968	6:30597294-31597294	ENSG00000241370	RPP21	202658	Brain_Anterior_cingulate_cortex_BA24	21313	9350	9230	3.97766e-10	3.42303e-10	0.488038	0.419945	0.0920169	6	30597294
rs3130968	6:30597294-31597294	ENSG00000231074	HCG18	414777	Small_Intestine_Terminal_Ileum	21313	8407	8298	4.5962e-10	4.75564e-10	0.446291	0.461729	0.0919799	6	30597294
rs3130968	6:30597294-31597294	ENSG00000204592	HLA-E	3133	Whole_Blood	21313	12548	12373	6.482e-11	1.89281e-10	0.231642	0.676384	0.0919733	6	30597294
rs3130968	6:30597294-31597294	ENSG00000204569	PPP1R10	5514	Lung	21313	13400	13219	1.24623e-10	1.27874e-10	0.448189	0.45985	0.0919607	6	30597294
rs3130968	6:30597294-31597294	ENSG00000241404	EGFL8	80864	Lung	21313	8970	8838	1.78867e-10	1.47497e-10	0.497692	0.410362	0.0919465	6	30597294
rs3130968	6:30597294-31597294	ENSG00000204348	DXO	1797	Brain_Cerebellum	21313	11295	11126	1.30654e-10	1.22377e-10	0.4689	0.439155	0.0919452	6	30597294
rs3130968	6:30597294-31597294	ENSG00000204394	VARS1	7407	Prostate	21313	12430	12254	1.37172e-10	1.1534e-10	0.493317	0.414768	0.0919156	6	30597294
rs3130968	6:30597294-31597294	ENSG00000204310	AGPAT1	10554	Pituitary	21313	8797	8665	1.86393e-10	1.39982e-10	0.518632	0.389453	0.0919154	6	30597294
rs3130968	6:30597294-31597294	ENSG00000204394	VARS1	7407	Ovary	21313	12431	12255	1.34388e-10	1.18128e-10	0.483305	0.424793	0.0919026	6	30597294
rs3130968	6:30597294-31597294	ENSG00000204389	HSPA1A	3303	Artery_Aorta	21313	12140	11966	1.21065e-10	1.31453e-10	0.435389	0.472714	0.0918977	6	30597294
rs3130968	6:30597294-31597294	ENSG00000225914	TSBP1-AS1	414764	Brain_Hippocampus	21313	7416	7295	1.98296e-10	1.45551e-10	0.523733	0.384382	0.0918851	6	30597294
rs3130968	6:30597294-31597294	ENSG00000204420	MPIG6B	80739	Skin_Not_Sun_Exposed_Suprapubic	21313	12933	12756	1.28619e-10	1.23923e-10	0.462562	0.44564	0.0917978	6	30597294
rs3130968	6:30597294-31597294	ENSG00000221988	PPT2	9374	Brain_Spinal_cord_cervical_c-1	21313	9044	8911	1.82692e-10	1.42312e-10	0.510548	0.397657	0.0917948	6	30597294
rs3130968	6:30597294-31597294	ENSG00000204439	C6orf47	57827	Spleen	21313	13206	13028	1.29232e-10	1.23312e-10	0.464767	0.443442	0.0917918	6	30597294
rs3130968	6:30597294-31597294	ENSG00000204614	TRIM40	135644	Whole_Blood	21313	4134	4087	8.24351e-10	3.08518e-10	0.660913	0.247307	0.0917794	6	30597294
rs3130968	6:30597294-31597294	ENSG00000204396	VWA7	80737	Brain_Cortex	21313	12603	12427	1.30221e-10	1.22331e-10	0.46832	0.439909	0.0917707	6	30597294
rs3130968	6:30597294-31597294	ENSG00000228727	SAPCD1	401251	Minor_Salivary_Gland	21313	12702	12526	1.29592e-10	1.2296e-10	0.466057	0.442174	0.0917691	6	30597294
rs3130968	6:30597294-31597294	ENSG00000204314	PRRT1	100507547	Brain_Anterior_cingulate_cortex_BA24	21313	9036	8903	1.77865e-10	1.47154e-10	0.497057	0.411191	0.0917518	6	30597294
rs3130968	6:30597294-31597294	ENSG00000204438	GPANK1	7918	Brain_Amygdala	21313	13180	13004	1.29741e-10	1.22837e-10	0.466596	0.441735	0.0916694	6	30597294
rs3130968	6:30597294-31597294	ENSG00000213654	GPSM3	63940	Colon_Transverse	21313	8546	8415	1.80432e-10	1.46033e-10	0.502046	0.406288	0.0916667	6	30597294
rs3130968	6:30597294-31597294	ENSG00000227507	LTB	4050	Brain_Cerebellar_Hemisphere	21313	13400	13219	1.37308e-10	1.15274e-10	0.493813	0.414537	0.0916502	6	30597294
rs3130968	6:30597294-31597294	ENSG00000204569	PPP1R10	5514	Brain_Substantia_nigra	21313	13372	13191	1.29527e-10	1.23061e-10	0.465826	0.442542	0.0916314	6	30597294
rs3130968	6:30597294-31597294	ENSG00000146112	PPP1R18	107987457	Skin_Sun_Exposed_Lower_leg	21313	13400	13219	1.24702e-10	1.27891e-10	0.448473	0.459913	0.0916134	6	30597294
rs3130968	6:30597294-31597294	ENSG00000204590	GNL1	2794	Brain_Frontal_Cortex_BA9	21313	13220	13040	1.20506e-10	1.32218e-10	0.433165	0.475234	0.0916008	6	30597294
rs3130968	6:30597294-31597294	ENSG00000204544	MUC21	394263	Brain_Substantia_nigra	21313	13372	13191	1.23193e-10	1.29414e-10	0.44305	0.46539	0.0915608	6	30597294
rs3130968	6:30597294-31597294	ENSG00000137337	MDC1	9656	Brain_Putamen_basal_ganglia	21313	13400	13219	1.37926e-10	1.14682e-10	0.496032	0.412408	0.09156	6	30597294
rs3130968	6:30597294-31597294	ENSG00000214894	LINC00243	401247	Brain_Spinal_cord_cervical_c-1	21313	13385	13205	1.33456e-10	1.19153e-10	0.479959	0.428488	0.0915525	6	30597294
rs3130968	6:30597294-31597294	ENSG00000204396	VWA7	80737	Thyroid	21313	12603	12427	1.39248e-10	1.13368e-10	0.500782	0.407674	0.0915439	6	30597294
rs3130968	6:30597294-31597294	ENSG00000231074	HCG18	414777	Brain_Anterior_cingulate_cortex_BA24	21313	8394	8285	4.83991e-10	4.51646e-10	0.469955	0.438505	0.0915394	6	30597294
rs3130968	6:30597294-31597294	ENSG00000204305	AGER	177	Brain_Cerebellar_Hemisphere	21313	8722	8590	1.7085e-10	1.55661e-10	0.475384	0.433079	0.0915362	6	30597294
rs3130968	6:30597294-31597294	ENSG00000213722	DDAH2	23564	Artery_Coronary	21313	12872	12696	1.30676e-10	1.21946e-10	0.469958	0.438529	0.0915136	6	30597294
rs3130968	6:30597294-31597294	ENSG00000137337	MDC1	9656	Kidney_Cortex	21313	13218	13041	1.31222e-10	1.21406e-10	0.471923	0.436589	0.0914877	6	30597294
rs3130968	6:30597294-31597294	ENSG00000204619	PPP1R11	6992	Heart_Atrial_Appendage	21313	3250	3211	1.85384e-08	1.02309e-08	0.585459	0.323057	0.0914841	6	30597294
rs3130968	6:30597294-31597294	ENSG00000204314	PRRT1	100507547	Pancreas	21313	9053	8920	1.75037e-10	1.50106e-10	0.489154	0.419438	0.0914079	6	30597294
rs3130968	6:30597294-31597294	ENSG00000137337	MDC1	9656	Brain_Frontal_Cortex_BA9	21313	13390	13209	1.26947e-10	1.25712e-10	0.456548	0.452075	0.0913768	6	30597294
rs3130968	6:30597294-31597294	ENSG00000243649	CFB	629	Nerve_Tibial	21313	11423	11254	1.07938e-10	1.45201e-10	0.387455	0.521175	0.0913707	6	30597294
rs3130968	6:30597294-31597294	ENSG00000204304	PBX2	5089	Brain_Substantia_nigra	21313	8614	8482	1.7043e-10	1.56149e-10	0.474215	0.434436	0.0913493	6	30597294
rs3130968	6:30597294-31597294	ENSG00000146112	PPP1R18	107987457	Brain_Anterior_cingulate_cortex_BA24	21313	13379	13198	1.11714e-10	1.40953e-10	0.401765	0.506889	0.0913457	6	30597294
rs3130968	6:30597294-31597294	ENSG00000204392	LSM2	57819	Lung	21313	12272	12096	1.25683e-10	1.26995e-10	0.451997	0.456681	0.0913223	6	30597294
rs3130968	6:30597294-31597294	ENSG00000204560	DHX16	8449	Brain_Substantia_nigra	21313	13372	13191	1.22483e-10	1.30193e-10	0.440495	0.468192	0.0913124	6	30597294
rs3130968	6:30597294-31597294	ENSG00000168477	TNXB	7148	Brain_Spinal_cord_cervical_c-1	21313	9551	9416	1.72938e-10	1.5148e-10	0.484433	0.424282	0.0912852	6	30597294
rs3130968	6:30597294-31597294	ENSG00000204387	SNHG32	50854	Heart_Atrial_Appendage	21313	11958	11786	1.35352e-10	1.17356e-10	0.486766	0.422011	0.0912232	6	30597294
rs3130968	6:30597294-31597294	ENSG00000204390	HSPA1L	3305	Skin_Sun_Exposed_Lower_leg	21313	12155	11981	1.38833e-10	1.13874e-10	0.499288	0.409494	0.0912173	6	30597294
rs3130968	6:30597294-31597294	ENSG00000204469	PRRC2A	7916	Small_Intestine_Terminal_Ileum	21313	13322	13143	1.30314e-10	1.22394e-10	0.468657	0.440142	0.0912012	6	30597294
rs3130968	6:30597294-31597294	ENSG00000204438	GPANK1	7918	Ovary	21313	13196	13018	1.18224e-10	1.34488e-10	0.425177	0.483636	0.0911865	6	30597294
rs3130968	6:30597294-31597294	ENSG00000204560	DHX16	8449	Brain_Hypothalamus	21313	13399	13218	1.25671e-10	1.27047e-10	0.45196	0.456878	0.0911622	6	30597294
rs3130968	6:30597294-31597294	ENSG00000204599	TRIM39	56658	Brain_Amygdala	21313	8408	8301	5.26139e-10	4.09939e-10	0.51088	0.398008	0.0911117	6	30597294
rs3130968	6:30597294-31597294	ENSG00000204420	MPIG6B	80739	Brain_Hypothalamus	21313	12932	12755	1.34798e-10	1.17937e-10	0.484782	0.424113	0.0911052	6	30597294
rs3130968	6:30597294-31597294	ENSG00000206337	HCP5	10866	Brain_Amygdala	21313	13383	13204	1.33047e-10	1.19688e-10	0.478486	0.430411	0.0911033	6	30597294
rs3130968	6:30597294-31597294	ENSG00000204371	EHMT2	10919	Cells_EBV-transformed_lymphocytes	21313	11679	11509	1.36193e-10	1.16869e-10	0.489183	0.419737	0.0910803	6	30597294
rs3130968	6:30597294-31597294	ENSG00000213722	DDAH2	23564	Esophagus_Muscularis	21313	12872	12696	1.20105e-10	1.32638e-10	0.431942	0.476981	0.0910769	6	30597294
rs3130968	6:30597294-31597294	ENSG00000204538	PSORS1C2	170680	Brain_Frontal_Cortex_BA9	21313	13390	13209	1.34926e-10	1.17816e-10	0.485246	0.42368	0.0910742	6	30597294
rs3130968	6:30597294-31597294	ENSG00000204385	SLC44A4	80736	Cells_EBV-transformed_lymphocytes	21313	11746	11576	1.30575e-10	1.22393e-10	0.469186	0.439753	0.0910612	6	30597294
rs3130968	6:30597294-31597294	ENSG00000204590	GNL1	2794	Spleen	21313	13230	13050	1.38465e-10	1.14424e-10	0.497719	0.411271	0.0910101	6	30597294
rs3130968	6:30597294-31597294	ENSG00000204366	ZBTB12	221527	Kidney_Cortex	21313	11541	11373	1.28501e-10	1.24601e-10	0.461518	0.447475	0.0910065	6	30597294
rs3130968	6:30597294-31597294	ENSG00000204580	DDR1	780	Minor_Salivary_Gland	21313	13392	13211	1.20131e-10	1.32632e-10	0.432038	0.476961	0.0910013	6	30597294
rs3130968	6:30597294-31597294	ENSG00000204389	HSPA1A	3303	Vagina	21313	12128	11955	1.243e-10	1.28471e-10	0.447022	0.46199	0.0909876	6	30597294
rs3130968	6:30597294-31597294	ENSG00000213676	ATF6B	1388	Uterus	21313	9316	9181	1.71e-10	1.53841e-10	0.47856	0.430496	0.0909436	6	30597294
rs3130968	6:30597294-31597294	ENSG00000204610	TRIM15	89870	Esophagus_Muscularis	21313	4420	4371	7.2367e-10	3.93304e-10	0.589002	0.320071	0.0909275	6	30597294
rs3130968	6:30597294-31597294	ENSG00000213676	ATF6B	1388	Brain_Anterior_cingulate_cortex_BA24	21313	9336	9201	1.54301e-10	1.70546e-10	0.431827	0.477247	0.0909259	6	30597294
rs3130968	6:30597294-31597294	ENSG00000204420	MPIG6B	80739	Brain_Anterior_cingulate_cortex_BA24	21313	12912	12735	1.22229e-10	1.30558e-10	0.439579	0.4695	0.0909206	6	30597294
rs3130968	6:30597294-31597294	ENSG00000196230	TUBB	203068	Whole_Blood	21313	13400	13219	8.35584e-11	1.69234e-10	0.300507	0.608598	0.0908942	6	30597294
rs3130968	6:30597294-31597294	ENSG00000204568	MRPS18B	28973	Brain_Hypothalamus	21313	13399	13218	1.26692e-10	1.26113e-10	0.455632	0.453519	0.0908493	6	30597294
rs3130968	6:30597294-31597294	ENSG00000204314	PRRT1	100507547	Brain_Spinal_cord_cervical_c-1	21313	9044	8911	1.53099e-10	1.72258e-10	0.427846	0.481347	0.090807	6	30597294
rs3130968	6:30597294-31597294	ENSG00000228727	SAPCD1	401251	Brain_Cortex	21313	12707	12531	1.33287e-10	1.19535e-10	0.479347	0.429855	0.090798	6	30597294
rs3130968	6:30597294-31597294	ENSG00000204390	HSPA1L	3305	Brain_Anterior_cingulate_cortex_BA24	21313	12136	11962	1.23876e-10	1.28948e-10	0.445497	0.463705	0.0907978	6	30597294
rs3130968	6:30597294-31597294	ENSG00000204315	FKBPL	63943	Brain_Putamen_basal_ganglia	21313	9335	9200	1.78386e-10	1.46523e-10	0.499233	0.410018	0.0907486	6	30597294
rs3130968	6:30597294-31597294	ENSG00000241404	EGFL8	80864	Artery_Tibial	21313	8970	8838	2.05711e-10	1.21086e-10	0.572384	0.336876	0.09074	6	30597294
rs3130968	6:30597294-31597294	ENSG00000204438	GPANK1	7918	Brain_Cerebellum	21313	13196	13018	1.38098e-10	1.14746e-10	0.49665	0.412635	0.0907143	6	30597294
rs3130968	6:30597294-31597294	ENSG00000204315	FKBPL	63943	Heart_Left_Ventricle	21313	9335	9200	1.9611e-10	1.28814e-10	0.548833	0.360457	0.0907101	6	30597294
rs3130968	6:30597294-31597294	ENSG00000204435	CSNK2B	1460	Brain_Amygdala	21313	13183	13007	1.36504e-10	1.16349e-10	0.490921	0.418402	0.0906778	6	30597294
rs3130968	6:30597294-31597294	ENSG00000226979	LTA	4049	Minor_Salivary_Gland	21313	13392	13211	1.32733e-10	1.20121e-10	0.477357	0.431967	0.0906768	6	30597294
rs3130968	6:30597294-31597294	ENSG00000241404	EGFL8	80864	Prostate	21313	8969	8837	1.86213e-10	1.40607e-10	0.518132	0.391193	0.0906753	6	30597294
rs3130968	6:30597294-31597294	ENSG00000234127	TRIM26	7726	Colon_Sigmoid	21313	5224	5169	6.83595e-10	3.85312e-10	0.581588	0.327773	0.0906381	6	30597294
rs3130968	6:30597294-31597294	ENSG00000204498	NFKBIL1	4795	Brain_Substantia_nigra	21313	13372	13191	1.27652e-10	1.25218e-10	0.459084	0.450298	0.0906177	6	30597294
rs3130968	6:30597294-31597294	ENSG00000204569	PPP1R10	5514	Adrenal_Gland	21313	13400	13219	1.28929e-10	1.23946e-10	0.463677	0.445725	0.0905982	6	30597294
rs3130968	6:30597294-31597294	ENSG00000204469	PRRC2A	7916	Brain_Hippocampus	21313	13322	13143	1.32504e-10	1.20374e-10	0.476534	0.432878	0.0905875	6	30597294
rs3130968	6:30597294-31597294	ENSG00000234006	DDX39B-AS1	106478957	Cells_EBV-transformed_lymphocytes	21313	13398	13217	1.30259e-10	1.22623e-10	0.46846	0.440965	0.0905748	6	30597294
rs3130968	6:30597294-31597294	ENSG00000204348	DXO	1797	Thyroid	21313	11295	11126	1.10761e-10	1.42655e-10	0.397505	0.51193	0.0905656	6	30597294
rs3130968	6:30597294-31597294	ENSG00000137337	MDC1	9656	Brain_Caudate_basal_ganglia	21313	13400	13219	1.33975e-10	1.18914e-10	0.481824	0.427626	0.0905498	6	30597294
rs3130968	6:30597294-31597294	ENSG00000204576	PRR3	80742	Brain_Caudate_basal_ganglia	21313	13231	13051	1.04563e-10	1.48462e-10	0.375856	0.533623	0.0905205	6	30597294
rs3130968	6:30597294-31597294	ENSG00000225914	TSBP1-AS1	414764	Brain_Spinal_cord_cervical_c-1	21313	7408	7287	2.03472e-10	1.40907e-10	0.537404	0.372116	0.0904806	6	30597294
rs3130968	6:30597294-31597294	ENSG00000231852	CYP21A2	1589	Pancreas	21313	10472	10327	1.08927e-10	1.44673e-10	0.390678	0.518843	0.090479	6	30597294
rs3130968	6:30597294-31597294	ENSG00000228727	SAPCD1	401251	Colon_Transverse	21313	12707	12531	1.31091e-10	1.21824e-10	0.471448	0.438088	0.0904641	6	30597294
rs3130968	6:30597294-31597294	ENSG00000204356	NELFE	7936	Brain_Spinal_cord_cervical_c-1	21313	11372	11204	1.24831e-10	1.28574e-10	0.44807	0.46147	0.0904604	6	30597294
rs3130968	6:30597294-31597294	ENSG00000213719	CLIC1	1192	Kidney_Cortex	21313	12647	12475	1.26261e-10	1.26658e-10	0.454079	0.455475	0.0904468	6	30597294
rs3130968	6:30597294-31597294	ENSG00000204304	PBX2	5089	Uterus	21313	8582	8450	1.75523e-10	1.51383e-10	0.488388	0.421175	0.0904367	6	30597294
rs3130968	6:30597294-31597294	ENSG00000241404	EGFL8	80864	Kidney_Cortex	21313	8871	8739	1.67366e-10	1.59547e-10	0.46569	0.443891	0.0904191	6	30597294
rs3130968	6:30597294-31597294	ENSG00000241404	EGFL8	80864	Vagina	21313	8961	8829	1.68299e-10	1.58617e-10	0.468285	0.441303	0.0904119	6	30597294
rs3130968	6:30597294-31597294	ENSG00000204592	HLA-E	3133	Brain_Putamen_basal_ganglia	21313	12548	12373	1.23948e-10	1.30592e-10	0.442943	0.466652	0.0904048	6	30597294
rs3130968	6:30597294-31597294	ENSG00000204344	STK19	8859	Minor_Salivary_Gland	21313	11302	11133	1.32792e-10	1.20678e-10	0.476571	0.43306	0.0903693	6	30597294
rs3130968	6:30597294-31597294	ENSG00000204387	SNHG32	50854	Artery_Aorta	21313	11958	11786	1.36301e-10	1.16647e-10	0.490178	0.419461	0.0903609	6	30597294
rs3130968	6:30597294-31597294	ENSG00000204599	TRIM39	56658	Brain_Cerebellar_Hemisphere	21313	8416	8307	5.28411e-10	4.08449e-10	0.513087	0.396561	0.0903519	6	30597294
rs3130968	6:30597294-31597294	ENSG00000213719	CLIC1	1192	Vagina	21313	12806	12631	9.3889e-11	1.59059e-10	0.337658	0.572002	0.0903399	6	30597294
rs3130968	6:30597294-31597294	ENSG00000272273	IER3-AS1	105379695	Brain_Hippocampus	21313	13397	13216	1.3387e-10	1.1908e-10	0.481448	0.428226	0.0903261	6	30597294
rs3130968	6:30597294-31597294	ENSG00000226979	LTA	4049	Kidney_Cortex	21313	13218	13041	1.26922e-10	1.26032e-10	0.456457	0.453225	0.0903175	6	30597294
rs3130968	6:30597294-31597294	ENSG00000225914	TSBP1-AS1	414764	Brain_Hypothalamus	21313	7417	7296	1.82348e-10	1.62096e-10	0.48161	0.428081	0.0903089	6	30597294
rs3130968	6:30597294-31597294	ENSG00000196301	HLA-DRB9	NA	Lung	21313	1080	1062	3.42885e-09	2.37104e-08	0.114947	0.794814	0.0902384	6	30597294
rs3130968	6:30597294-31597294	ENSG00000204386	NEU1	4758	Kidney_Cortex	21313	11692	11522	1.2734e-10	1.25781e-10	0.457705	0.452068	0.0902272	6	30597294
rs3130968	6:30597294-31597294	ENSG00000204314	PRRT1	100507547	Brain_Amygdala	21313	9040	8908	1.69257e-10	1.56312e-10	0.473003	0.436783	0.0902147	6	30597294
rs3130968	6:30597294-31597294	ENSG00000204310	AGPAT1	10554	Brain_Frontal_Cortex_BA9	21313	8787	8655	1.86483e-10	1.40511e-10	0.518881	0.390926	0.0901933	6	30597294
rs3130968	6:30597294-31597294	ENSG00000204472	AIF1	199	Adipose_Visceral_Omentum	21313	13330	13151	1.32391e-10	1.206e-10	0.476127	0.433691	0.0901822	6	30597294
rs3130968	6:30597294-31597294	ENSG00000204576	PRR3	80742	Brain_Cerebellar_Hemisphere	21313	13231	13051	1.3164e-10	1.21487e-10	0.473188	0.436662	0.09015	6	30597294
rs3130968	6:30597294-31597294	ENSG00000204564	C6orf136	221545	Brain_Anterior_cingulate_cortex_BA24	21313	13379	13198	1.34291e-10	1.18711e-10	0.48296	0.426897	0.090143	6	30597294
rs3130968	6:30597294-31597294	ENSG00000204396	VWA7	80737	Brain_Caudate_basal_ganglia	21313	12603	12427	1.1351e-10	1.39497e-10	0.408221	0.501645	0.090134	6	30597294
rs3130968	6:30597294-31597294	ENSG00000204304	PBX2	5089	Breast_Mammary_Tissue	21313	8621	8489	1.94673e-10	1.32356e-10	0.54167	0.368235	0.0900949	6	30597294
rs3130968	6:30597294-31597294	ENSG00000234127	TRIM26	7726	Pituitary	21313	5223	5168	6.90707e-10	3.78867e-10	0.58764	0.322291	0.0900698	6	30597294
rs3130968	6:30597294-31597294	ENSG00000198563	DDX39B	7919	Brain_Caudate_basal_ganglia	21313	13400	13219	1.29383e-10	1.23649e-10	0.465308	0.444657	0.090035	6	30597294
rs3130968	6:30597294-31597294	ENSG00000204564	C6orf136	221545	Brain_Cortex	21313	13400	13219	1.28404e-10	1.2463e-10	0.461787	0.448183	0.0900299	6	30597294
rs3130968	6:30597294-31597294	ENSG00000204420	MPIG6B	80739	Lung	21313	12933	12756	1.11342e-10	1.4171e-10	0.400426	0.509609	0.0899649	6	30597294
rs3130968	6:30597294-31597294	ENSG00000204542	C6orf15	29113	Vagina	21313	13386	13206	1.26278e-10	1.26778e-10	0.454143	0.455911	0.0899454	6	30597294
rs3130968	6:30597294-31597294	ENSG00000204392	LSM2	57819	Prostate	21313	12271	12095	1.30704e-10	1.22362e-10	0.470053	0.440021	0.0899259	6	30597294
rs3130968	6:30597294-31597294	ENSG00000137343	ATAT1	79969	Brain_Hippocampus	21313	13397	13216	1.30444e-10	1.22621e-10	0.469125	0.440961	0.0899141	6	30597294
rs3130968	6:30597294-31597294	ENSG00000204420	MPIG6B	80739	Uterus	21313	12886	12710	1.30277e-10	1.22792e-10	0.468524	0.441572	0.0899046	6	30597294
rs3130968	6:30597294-31597294	ENSG00000204435	CSNK2B	1460	Brain_Substantia_nigra	21313	13176	12998	1.32356e-10	1.20713e-10	0.476002	0.434096	0.0899026	6	30597294
rs3130968	6:30597294-31597294	ENSG00000166278	C2	717	Brain_Cortex	21313	11680	11510	1.28043e-10	1.25363e-10	0.45991	0.450245	0.0898449	6	30597294
rs3130968	6:30597294-31597294	ENSG00000213676	ATF6B	1388	Adipose_Visceral_Omentum	21313	9355	9220	1.33371e-10	1.91868e-10	0.373252	0.53692	0.0898273	6	30597294
rs3130968	6:30597294-31597294	ENSG00000281831	HCP5B	352990	Brain_Cerebellum	21313	1629	1618	1.23165e-07	1.94459e-07	0.352959	0.557229	0.0898113	6	30597294
rs3130968	6:30597294-31597294	ENSG00000231074	HCG18	414777	Brain_Hypothalamus	21313	8407	8298	5.09038e-10	4.28381e-10	0.494275	0.415915	0.0898092	6	30597294
rs3130968	6:30597294-31597294	ENSG00000137337	MDC1	9656	Brain_Amygdala	21313	13383	13204	1.27803e-10	1.25292e-10	0.459628	0.450564	0.0898077	6	30597294
rs3130968	6:30597294-31597294	ENSG00000204386	NEU1	4758	Brain_Anterior_cingulate_cortex_BA24	21313	11797	11625	1.3619e-10	1.17055e-10	0.489516	0.420703	0.0897806	6	30597294
rs3130968	6:30597294-31597294	ENSG00000204580	DDR1	780	Vagina	21313	13386	13206	1.2005e-10	1.33066e-10	0.431745	0.478523	0.0897316	6	30597294
rs3130968	6:30597294-31597294	ENSG00000204472	AIF1	199	Small_Intestine_Terminal_Ileum	21313	13329	13150	1.33534e-10	1.19589e-10	0.480237	0.430054	0.0897096	6	30597294
rs3130968	6:30597294-31597294	ENSG00000204444	APOM	55937	Liver	21313	13217	13039	1.32755e-10	1.20367e-10	0.477437	0.432854	0.0897083	6	30597294
rs3130968	6:30597294-31597294	ENSG00000206337	HCP5	10866	Liver	21313	13400	13219	1.37964e-10	1.1516e-10	0.496171	0.414125	0.0897041	6	30597294
rs3130968	6:30597294-31597294	ENSG00000204366	ZBTB12	221527	Adrenal_Gland	21313	11664	11494	1.40017e-10	1.13452e-10	0.502878	0.407433	0.0896894	6	30597294
rs3130968	6:30597294-31597294	ENSG00000204385	SLC44A4	80736	Lung	21313	11748	11578	1.27576e-10	1.25775e-10	0.45841	0.451904	0.0896865	6	30597294
rs3130968	6:30597294-31597294	ENSG00000204387	SNHG32	50854	Brain_Cerebellar_Hemisphere	21313	11958	11786	1.31965e-10	1.2117e-10	0.474584	0.43573	0.089686	6	30597294
rs3130968	6:30597294-31597294	ENSG00000272273	IER3-AS1	105379695	Colon_Transverse	21313	13400	13219	1.32692e-10	1.20444e-10	0.477208	0.43313	0.0896613	6	30597294
rs3130968	6:30597294-31597294	ENSG00000240053	LY6G5B	58496	Kidney_Cortex	21313	13011	12837	1.2536e-10	1.27778e-10	0.450841	0.459505	0.089654	6	30597294
rs3130968	6:30597294-31597294	ENSG00000198563	DDX39B	7919	Kidney_Cortex	21313	13218	13041	1.26862e-10	1.26288e-10	0.456243	0.454147	0.0896099	6	30597294
rs3130968	6:30597294-31597294	ENSG00000213654	GPSM3	63940	Brain_Amygdala	21313	8533	8403	1.85052e-10	1.42154e-10	0.514899	0.395496	0.0896041	6	30597294
rs3130968	6:30597294-31597294	ENSG00000204356	NELFE	7936	Heart_Left_Ventricle	21313	11384	11215	1.29417e-10	1.24237e-10	0.46453	0.445903	0.089567	6	30597294
rs3130968	6:30597294-31597294	ENSG00000137404	NRM	11270	Brain_Substantia_nigra	21313	13372	13191	1.27607e-10	1.25555e-10	0.458924	0.451511	0.0895649	6	30597294
rs3130968	6:30597294-31597294	ENSG00000232810	TNF	7124	Vagina	21313	13386	13206	1.28291e-10	1.24872e-10	0.461381	0.449054	0.0895642	6	30597294
rs3130968	6:30597294-31597294	ENSG00000213719	CLIC1	1192	Brain_Hippocampus	21313	12817	12641	1.28021e-10	1.25146e-10	0.460409	0.450037	0.0895534	6	30597294
rs3130968	6:30597294-31597294	ENSG00000213676	ATF6B	1388	Pituitary	21313	9355	9220	1.85459e-10	1.39892e-10	0.519026	0.39146	0.0895137	6	30597294
rs3130968	6:30597294-31597294	ENSG00000204388	HSPA1B	3304	Adrenal_Gland	21313	12006	11833	1.39649e-10	1.1354e-10	0.502225	0.408291	0.0894848	6	30597294
rs3130968	6:30597294-31597294	ENSG00000272273	IER3-AS1	105379695	Kidney_Cortex	21313	13218	13041	1.2872e-10	1.24467e-10	0.462926	0.4476	0.0894738	6	30597294
rs3130968	6:30597294-31597294	ENSG00000204475	NCR3	259197	Brain_Nucleus_accumbens_basal_ganglia	21313	13400	13219	1.25045e-10	1.28146e-10	0.44971	0.460828	0.0894614	6	30597294
rs3130968	6:30597294-31597294	ENSG00000137343	ATAT1	79969	Kidney_Cortex	21313	13218	13041	1.27733e-10	1.25465e-10	0.459377	0.451188	0.0894352	6	30597294
rs3130968	6:30597294-31597294	ENSG00000221988	PPT2	9374	Brain_Hippocampus	21313	9052	8919	1.86486e-10	1.39367e-10	0.521148	0.38943	0.0894219	6	30597294
rs3130968	6:30597294-31597294	ENSG00000206337	HCP5	10866	Kidney_Cortex	21313	13218	13041	1.28514e-10	1.24689e-10	0.462185	0.448396	0.0894193	6	30597294
rs3130968	6:30597294-31597294	ENSG00000196260	SFTA2	389376	Pancreas	21313	13400	13219	6.44935e-11	1.8871e-10	0.231943	0.678641	0.0894165	6	30597294
rs3130968	6:30597294-31597294	ENSG00000204469	PRRC2A	7916	Brain_Nucleus_accumbens_basal_ganglia	21313	13323	13144	1.32754e-10	1.20451e-10	0.477431	0.433155	0.0894133	6	30597294
rs3130968	6:30597294-31597294	ENSG00000137404	NRM	11270	Minor_Salivary_Gland	21313	13392	13211	1.27284e-10	1.25923e-10	0.457761	0.452834	0.0894048	6	30597294
rs3130968	6:30597294-31597294	ENSG00000204475	NCR3	259197	Minor_Salivary_Gland	21313	13392	13211	1.31608e-10	1.21599e-10	0.473312	0.437285	0.0894026	6	30597294
rs3130968	6:30597294-31597294	ENSG00000198563	DDX39B	7919	Minor_Salivary_Gland	21313	13392	13211	1.30682e-10	1.22528e-10	0.469981	0.440624	0.0893956	6	30597294
rs3130968	6:30597294-31597294	ENSG00000204420	MPIG6B	80739	Prostate	21313	12932	12755	1.39883e-10	1.13331e-10	0.503069	0.407546	0.0893859	6	30597294
rs3130968	6:30597294-31597294	ENSG00000137331	IER3	8870	Esophagus_Mucosa	21313	13400	13219	1.55826e-12	2.51655e-10	0.00560408	0.905014	0.089382	6	30597294
rs3130968	6:30597294-31597294	ENSG00000204574	ABCF1	23	Liver	21313	13296	13115	1.11292e-10	1.42055e-10	0.400045	0.510595	0.0893601	6	30597294
rs3130968	6:30597294-31597294	ENSG00000234127	TRIM26	7726	Heart_Left_Ventricle	21313	5224	5169	7.38958e-10	3.31492e-10	0.628691	0.281985	0.0893243	6	30597294
rs3130968	6:30597294-31597294	ENSG00000204385	SLC44A4	80736	Brain_Caudate_basal_ganglia	21313	11748	11578	1.30859e-10	1.22597e-10	0.470209	0.440484	0.0893069	6	30597294
rs3130968	6:30597294-31597294	ENSG00000244355	LY6G6D	110599563	Prostate	21313	12971	12794	1.26337e-10	1.26901e-10	0.454354	0.456349	0.0892972	6	30597294
rs3130968	6:30597294-31597294	ENSG00000213722	DDAH2	23564	Heart_Left_Ventricle	21313	12872	12696	1.25483e-10	1.27776e-10	0.451283	0.459495	0.0892216	6	30597294
rs3130968	6:30597294-31597294	ENSG00000221988	PPT2	9374	Uterus	21313	9014	8881	1.81945e-10	1.43989e-10	0.508459	0.402346	0.0891942	6	30597294
rs3130968	6:30597294-31597294	ENSG00000204469	PRRC2A	7916	Brain_Frontal_Cortex_BA9	21313	13313	13134	1.33885e-10	1.19387e-10	0.4815	0.429331	0.0891691	6	30597294
rs3130968	6:30597294-31597294	ENSG00000204444	APOM	55937	Kidney_Cortex	21313	13040	12866	1.28062e-10	1.25211e-10	0.460558	0.450275	0.0891673	6	30597294
rs3130968	6:30597294-31597294	ENSG00000224389	C4B	721	Kidney_Cortex	21313	10769	10615	1.28008e-10	1.25913e-10	0.459197	0.451642	0.0891611	6	30597294
rs3130968	6:30597294-31597294	ENSG00000204389	HSPA1A	3303	Pancreas	21313	12140	11966	1.36467e-10	1.16814e-10	0.490781	0.420066	0.0891531	6	30597294
rs3130968	6:30597294-31597294	ENSG00000204421	LY6G6C	80740	Minor_Salivary_Gland	21313	12933	12756	1.24934e-10	1.28348e-10	0.449308	0.461555	0.0891367	6	30597294
rs3130968	6:30597294-31597294	ENSG00000228727	SAPCD1	401251	Brain_Amygdala	21313	12693	12519	1.22535e-10	1.30755e-10	0.440677	0.470206	0.0891176	6	30597294
rs3130968	6:30597294-31597294	ENSG00000228022	HCG20	105375013	Artery_Coronary	21313	13400	13219	1.09791e-10	1.43498e-10	0.394849	0.516041	0.0891108	6	30597294
rs3130968	6:30597294-31597294	ENSG00000204632	HLA-G	3135	Muscle_Skeletal	21313	1390	1382	5.95199e-11	1.98936e-05	2.72536e-06	0.910868	0.0891092	6	30597294
rs3130968	6:30597294-31597294	ENSG00000213760	ATP6V1G2	534	Brain_Amygdala	21313	13383	13204	1.1114e-10	1.42154e-10	0.3997	0.511206	0.0890933	6	30597294
rs3130968	6:30597294-31597294	ENSG00000204435	CSNK2B	1460	Uterus	21313	13152	12975	1.33144e-10	1.20161e-10	0.478837	0.432112	0.0890518	6	30597294
rs3130968	6:30597294-31597294	ENSG00000204619	PPP1R11	6992	Nerve_Tibial	21313	3250	3211	2.18038e-08	7.04307e-09	0.688584	0.222385	0.0890315	6	30597294
rs3130968	6:30597294-31597294	ENSG00000270604	HCG17	414778	Spleen	21313	5927	5869	6.18049e-10	3.35682e-10	0.590366	0.320605	0.0890293	6	30597294
rs3130968	6:30597294-31597294	ENSG00000168477	TNXB	7148	Minor_Salivary_Gland	21313	9560	9425	1.65023e-10	1.60212e-10	0.462262	0.448744	0.0889942	6	30597294
rs3130968	6:30597294-31597294	ENSG00000204305	AGER	177	Brain_Amygdala	21313	8709	8578	1.47048e-10	1.80377e-10	0.409156	0.501851	0.088993	6	30597294
rs3130968	6:30597294-31597294	ENSG00000168477	TNXB	7148	Artery_Tibial	21313	9560	9425	1.63944e-10	1.61295e-10	0.459239	0.451778	0.0889833	6	30597294
rs3130968	6:30597294-31597294	ENSG00000204388	HSPA1B	3304	Brain_Cerebellum	21313	12006	11833	1.30248e-10	1.23086e-10	0.468413	0.442622	0.0889652	6	30597294
rs3130968	6:30597294-31597294	ENSG00000227507	LTB	4050	Kidney_Cortex	21313	13218	13041	1.14788e-10	1.38551e-10	0.412821	0.498251	0.0889273	6	30597294
rs3130968	6:30597294-31597294	ENSG00000204348	DXO	1797	Heart_Atrial_Appendage	21313	11295	11126	1.44155e-10	1.0972e-10	0.517353	0.393732	0.0889148	6	30597294
rs3130968	6:30597294-31597294	ENSG00000204590	GNL1	2794	Nerve_Tibial	21313	13230	13050	1.32694e-10	1.20782e-10	0.476975	0.434126	0.0888992	6	30597294
rs3130968	6:30597294-31597294	ENSG00000204439	C6orf47	57827	Brain_Hypothalamus	21313	13205	13027	1.2759e-10	1.25758e-10	0.458861	0.452242	0.0888973	6	30597294
rs3130968	6:30597294-31597294	ENSG00000204310	AGPAT1	10554	Brain_Hypothalamus	21313	8797	8665	1.82509e-10	1.44954e-10	0.507826	0.403287	0.0888874	6	30597294
rs3130968	6:30597294-31597294	ENSG00000204310	AGPAT1	10554	Brain_Cortex	21313	8797	8665	1.78121e-10	1.49358e-10	0.495616	0.415542	0.0888419	6	30597294
rs3130968	6:30597294-31597294	ENSG00000232810	TNF	7124	Brain_Anterior_cingulate_cortex_BA24	21313	13379	13198	1.34019e-10	1.19346e-10	0.481981	0.429182	0.0888373	6	30597294
rs3130968	6:30597294-31597294	ENSG00000204599	TRIM39	56658	Cells_EBV-transformed_lymphocytes	21313	8415	8306	5.39736e-10	3.98694e-10	0.524083	0.38709	0.0888265	6	30597294
rs3130968	6:30597294-31597294	ENSG00000137343	ATAT1	79969	Brain_Spinal_cord_cervical_c-1	21313	13385	13205	1.25605e-10	1.27762e-10	0.451724	0.45945	0.0888259	6	30597294
rs3130968	6:30597294-31597294	ENSG00000204544	MUC21	394263	Cells_Cultured_fibroblasts	21313	13400	13219	1.2957e-10	1.238e-10	0.465982	0.445201	0.0888171	6	30597294
rs3130968	6:30597294-31597294	ENSG00000204544	MUC21	394263	Minor_Salivary_Gland	21313	13392	13211	1.3085e-10	1.22523e-10	0.470587	0.440608	0.0888057	6	30597294
rs3130968	6:30597294-31597294	ENSG00000213760	ATP6V1G2	534	Kidney_Cortex	21313	13218	13041	1.23316e-10	1.30061e-10	0.443491	0.467717	0.0887929	6	30597294
rs3130968	6:30597294-31597294	ENSG00000213722	DDAH2	23564	Uterus	21313	12825	12650	1.3631e-10	1.17069e-10	0.490219	0.420989	0.0887921	6	30597294
rs3130968	6:30597294-31597294	ENSG00000204394	VARS1	7407	Small_Intestine_Terminal_Ileum	21313	12430	12254	1.38866e-10	1.14518e-10	0.499407	0.411812	0.0887812	6	30597294
rs3130968	6:30597294-31597294	ENSG00000204351	SKIC2	6499	Vagina	21313	11373	11205	1.32384e-10	1.21495e-10	0.475182	0.436058	0.0887594	6	30597294
rs3130968	6:30597294-31597294	ENSG00000204386	NEU1	4758	Brain_Amygdala	21313	11802	11632	1.35678e-10	1.17854e-10	0.487675	0.423573	0.0887514	6	30597294
rs3130968	6:30597294-31597294	ENSG00000204444	APOM	55937	Brain_Substantia_nigra	21313	13193	13015	1.32363e-10	1.21033e-10	0.476028	0.435247	0.0887252	6	30597294
rs3130968	6:30597294-31597294	ENSG00000204315	FKBPL	63943	Brain_Hippocampus	21313	9334	9199	1.82831e-10	1.42808e-10	0.511673	0.399621	0.0887067	6	30597294
rs3130968	6:30597294-31597294	ENSG00000204388	HSPA1B	3304	Breast_Mammary_Tissue	21313	12006	11833	1.3702e-10	1.16389e-10	0.492768	0.418539	0.0886924	6	30597294
rs3130968	6:30597294-31597294	ENSG00000231074	HCG18	414777	Brain_Putamen_basal_ganglia	21313	8408	8299	4.86847e-10	4.51756e-10	0.472728	0.438613	0.0886586	6	30597294
rs3130968	6:30597294-31597294	ENSG00000204421	LY6G6C	80740	Nerve_Tibial	21313	12938	12761	1.39195e-10	1.14224e-10	0.500595	0.410759	0.0886453	6	30597294
rs3130968	6:30597294-31597294	ENSG00000204371	EHMT2	10919	Breast_Mammary_Tissue	21313	11681	11511	1.44649e-10	1.09094e-10	0.519554	0.391812	0.0886339	6	30597294
rs3130968	6:30597294-31597294	ENSG00000204475	NCR3	259197	Vagina	21313	13386	13206	1.15949e-10	1.37475e-10	0.416997	0.494382	0.0886208	6	30597294
rs3130968	6:30597294-31597294	ENSG00000213676	ATF6B	1388	Minor_Salivary_Gland	21313	9355	9220	1.74944e-10	1.50733e-10	0.489598	0.421801	0.0886008	6	30597294
rs3130968	6:30597294-31597294	ENSG00000146112	PPP1R18	107987457	Brain_Putamen_basal_ganglia	21313	13400	13219	1.29288e-10	1.24148e-10	0.464969	0.446451	0.0885803	6	30597294
rs3130968	6:30597294-31597294	ENSG00000204428	LY6G5C	80741	Brain_Cerebellum	21313	13121	12944	1.31871e-10	1.2157e-10	0.474258	0.43718	0.0885614	6	30597294
rs3130968	6:30597294-31597294	ENSG00000204348	DXO	1797	Testis	21313	11295	11126	1.34096e-10	1.19877e-10	0.481253	0.430186	0.0885614	6	30597294
rs3130968	6:30597294-31597294	ENSG00000241370	RPP21	202658	Artery_Aorta	21313	9366	9246	4.03772e-10	3.39119e-10	0.495408	0.41604	0.0885521	6	30597294
rs3130968	6:30597294-31597294	ENSG00000204388	HSPA1B	3304	Small_Intestine_Terminal_Ileum	21313	12005	11832	1.2814e-10	1.2531e-10	0.460833	0.450621	0.0885458	6	30597294
rs3130968	6:30597294-31597294	ENSG00000204386	NEU1	4758	Brain_Substantia_nigra	21313	11801	11629	1.33429e-10	1.20162e-10	0.479592	0.43187	0.0885377	6	30597294
rs3130968	6:30597294-31597294	ENSG00000204618	RNF39	80352	Heart_Atrial_Appendage	21313	3355	3313	1.8377e-08	9.07138e-09	0.610269	0.301204	0.0885276	6	30597294
rs3130968	6:30597294-31597294	ENSG00000204568	MRPS18B	28973	Uterus	21313	13351	13171	1.25082e-10	1.2837e-10	0.44984	0.461636	0.0885237	6	30597294
rs3130968	6:30597294-31597294	ENSG00000198563	DDX39B	7919	Prostate	21313	13399	13218	1.27809e-10	1.25652e-10	0.45965	0.451861	0.0884891	6	30597294
rs3130968	6:30597294-31597294	ENSG00000204366	ZBTB12	221527	Minor_Salivary_Gland	21313	11664	11494	1.27955e-10	1.25848e-10	0.459559	0.451955	0.0884869	6	30597294
rs3130968	6:30597294-31597294	ENSG00000204351	SKIC2	6499	Brain_Substantia_nigra	21313	11371	11202	1.3174e-10	1.22218e-10	0.47287	0.438655	0.0884749	6	30597294
rs3130968	6:30597294-31597294	ENSG00000166278	C2	717	Cells_Cultured_fibroblasts	21313	11680	11510	1.38819e-10	1.14969e-10	0.498615	0.412914	0.0884708	6	30597294
rs3130968	6:30597294-31597294	ENSG00000204366	ZBTB12	221527	Prostate	21313	11663	11493	1.32061e-10	1.21754e-10	0.474305	0.43725	0.0884451	6	30597294
rs3130968	6:30597294-31597294	ENSG00000204304	PBX2	5089	Brain_Anterior_cingulate_cortex_BA24	21313	8606	8474	1.86867e-10	1.40756e-10	0.519952	0.391606	0.0884423	6	30597294
rs3130968	6:30597294-31597294	ENSG00000204390	HSPA1L	3305	Brain_Substantia_nigra	21313	12140	11966	1.36061e-10	1.17418e-10	0.489321	0.42224	0.0884393	6	30597294
rs3130968	6:30597294-31597294	ENSG00000204314	PRRT1	100507547	Brain_Cortex	21313	9053	8920	1.87834e-10	1.38373e-10	0.524916	0.386653	0.0884305	6	30597294
rs3130968	6:30597294-31597294	ENSG00000204315	FKBPL	63943	Cells_Cultured_fibroblasts	21313	9335	9200	1.84563e-10	1.41192e-10	0.516518	0.3951	0.0883823	6	30597294
rs3130968	6:30597294-31597294	ENSG00000241404	EGFL8	80864	Uterus	21313	8931	8799	1.85794e-10	1.41856e-10	0.516966	0.394667	0.0883671	6	30597294
rs3130968	6:30597294-31597294	ENSG00000241404	EGFL8	80864	Small_Intestine_Terminal_Ileum	21313	8970	8838	1.72448e-10	1.55215e-10	0.479831	0.43184	0.0883291	6	30597294
rs3130968	6:30597294-31597294	ENSG00000213719	CLIC1	1192	Small_Intestine_Terminal_Ileum	21313	12817	12641	1.23025e-10	1.30485e-10	0.442444	0.46924	0.0883161	6	30597294
rs3130968	6:30597294-31597294	ENSG00000204438	GPANK1	7918	Brain_Hippocampus	21313	13195	13017	1.2651e-10	1.27002e-10	0.454979	0.456715	0.0883063	6	30597294
rs3130968	6:30597294-31597294	ENSG00000204472	AIF1	199	Brain_Caudate_basal_ganglia	21313	13330	13151	1.23581e-10	1.29934e-10	0.444445	0.467262	0.0882937	6	30597294
rs3130968	6:30597294-31597294	ENSG00000204472	AIF1	199	Brain_Amygdala	21313	13313	13136	1.27732e-10	1.25784e-10	0.459373	0.452334	0.0882933	6	30597294
rs3130968	6:30597294-31597294	ENSG00000166278	C2	717	Small_Intestine_Terminal_Ileum	21313	11679	11509	1.37526e-10	1.16313e-10	0.493971	0.417742	0.0882865	6	30597294
rs3130968	6:30597294-31597294	ENSG00000204536	CCHCR1	54535	Brain_Frontal_Cortex_BA9	21313	13390	13209	1.15727e-10	1.378e-10	0.416197	0.495549	0.0882542	6	30597294
rs3130968	6:30597294-31597294	ENSG00000284446	MIR1236	100302242	Liver	21313	11387	11218	1.35041e-10	1.18971e-10	0.484737	0.427016	0.0882468	6	30597294
rs3130968	6:30597294-31597294	ENSG00000204305	AGER	177	Brain_Substantia_nigra	21313	8714	8582	1.79572e-10	1.48127e-10	0.499654	0.412117	0.0882293	6	30597294
rs3130968	6:30597294-31597294	ENSG00000204613	TRIM10	10107	Esophagus_Muscularis	21313	4405	4357	7.06679e-10	4.30544e-10	0.566615	0.345168	0.0882164	6	30597294
rs3130968	6:30597294-31597294	ENSG00000204396	VWA7	80737	Lung	21313	12603	12427	1.09735e-10	1.43812e-10	0.394645	0.517166	0.0881896	6	30597294
rs3130968	6:30597294-31597294	ENSG00000227507	LTB	4050	Brain_Hypothalamus	21313	13399	13218	1.31538e-10	1.22008e-10	0.473058	0.438755	0.0881867	6	30597294
rs3130968	6:30597294-31597294	ENSG00000204498	NFKBIL1	4795	Lung	21313	13400	13219	1.37782e-10	1.15764e-10	0.495515	0.416301	0.0881845	6	30597294
rs3130968	6:30597294-31597294	ENSG00000204389	HSPA1A	3303	Kidney_Cortex	21313	12002	11831	1.21749e-10	1.31804e-10	0.437851	0.473978	0.0881719	6	30597294
rs3130968	6:30597294-31597294	ENSG00000237080	EHMT2-AS1	107986588	Vagina	21313	11716	11547	1.36461e-10	1.17343e-10	0.490337	0.421606	0.088057	6	30597294
rs3130968	6:30597294-31597294	ENSG00000226979	LTA	4049	Skin_Not_Sun_Exposed_Suprapubic	21313	13400	13219	1.3167e-10	1.21912e-10	0.473536	0.438411	0.0880533	6	30597294
rs3130968	6:30597294-31597294	ENSG00000204428	LY6G5C	80741	Brain_Amygdala	21313	13106	12931	1.29676e-10	1.23908e-10	0.466362	0.445587	0.0880511	6	30597294
rs3130968	6:30597294-31597294	ENSG00000204569	PPP1R10	5514	Brain_Amygdala	21313	13383	13204	1.33875e-10	1.19709e-10	0.481463	0.430487	0.0880494	6	30597294
rs3130968	6:30597294-31597294	ENSG00000237080	EHMT2-AS1	107986588	Spleen	21313	11728	11558	1.31468e-10	1.22343e-10	0.472395	0.439574	0.0880306	6	30597294
rs3130968	6:30597294-31597294	ENSG00000204315	FKBPL	63943	Vagina	21313	9325	9190	1.78953e-10	1.4693e-10	0.500819	0.411158	0.0880225	6	30597294
rs3130968	6:30597294-31597294	ENSG00000204394	VARS1	7407	Brain_Anterior_cingulate_cortex_BA24	21313	12412	12236	1.33613e-10	1.19983e-10	0.480516	0.431464	0.0880197	6	30597294
rs3130968	6:30597294-31597294	ENSG00000204310	AGPAT1	10554	Brain_Amygdala	21313	8784	8653	1.85562e-10	1.42222e-10	0.51632	0.395685	0.0879944	6	30597294
rs3130968	6:30597294-31597294	ENSG00000241370	RPP21	202658	Brain_Frontal_Cortex_BA9	21313	9356	9236	4.06675e-10	3.3669e-10	0.498969	0.413059	0.0879717	6	30597294
rs3130968	6:30597294-31597294	ENSG00000227507	LTB	4050	Prostate	21313	13399	13218	1.33103e-10	1.20505e-10	0.478687	0.433352	0.087961	6	30597294
rs3130968	6:30597294-31597294	ENSG00000204623	POLR1HASP	80862	Brain_Caudate_basal_ganglia	21313	3197	3158	1.74075e-08	1.14751e-08	0.549746	0.362353	0.0879015	6	30597294
rs3130968	6:30597294-31597294	ENSG00000137404	NRM	11270	Brain_Spinal_cord_cervical_c-1	21313	13385	13205	1.30862e-10	1.2277e-10	0.470629	0.441496	0.0878742	6	30597294
rs3130968	6:30597294-31597294	ENSG00000204410	MSH5	4439	Brain_Cerebellar_Hemisphere	21313	12815	12639	1.25858e-10	1.27778e-10	0.45263	0.459503	0.0878668	6	30597294
rs3130968	6:30597294-31597294	ENSG00000166278	C2	717	Colon_Sigmoid	21313	11680	11510	1.1804e-10	1.35922e-10	0.423978	0.488174	0.0878481	6	30597294
rs3130968	6:30597294-31597294	ENSG00000204438	GPANK1	7918	Kidney_Cortex	21313	13019	12845	1.25543e-10	1.28101e-10	0.451498	0.460668	0.0878344	6	30597294
rs3130968	6:30597294-31597294	ENSG00000204421	LY6G6C	80740	Prostate	21313	12937	12760	1.31576e-10	1.22071e-10	0.473195	0.438981	0.0878247	6	30597294
rs3130968	6:30597294-31597294	ENSG00000204568	MRPS18B	28973	Stomach	21313	13400	13219	1.453e-10	1.0835e-10	0.522554	0.389635	0.0878115	6	30597294
rs3130968	6:30597294-31597294	ENSG00000204396	VWA7	80737	Artery_Tibial	21313	12603	12427	1.20918e-10	1.32735e-10	0.434862	0.477329	0.0878092	6	30597294
rs3130968	6:30597294-31597294	ENSG00000204574	ABCF1	23	Brain_Caudate_basal_ganglia	21313	13296	13115	1.35268e-10	1.18515e-10	0.48623	0.425977	0.0877935	6	30597294
rs3130968	6:30597294-31597294	ENSG00000213719	CLIC1	1192	Brain_Spinal_cord_cervical_c-1	21313	12804	12629	1.30232e-10	1.23439e-10	0.46836	0.4439	0.08774	6	30597294
rs3130968	6:30597294-31597294	ENSG00000198563	DDX39B	7919	Brain_Nucleus_accumbens_basal_ganglia	21313	13400	13219	1.25629e-10	1.28043e-10	0.45181	0.460461	0.0877293	6	30597294
rs3130968	6:30597294-31597294	ENSG00000281756	C2-AS1	102060414	Minor_Salivary_Gland	21313	11436	11267	1.35209e-10	1.18947e-10	0.485346	0.426936	0.0877186	6	30597294
rs3130968	6:30597294-31597294	ENSG00000204351	SKIC2	6499	Brain_Hypothalamus	21313	11384	11215	1.13486e-10	1.40691e-10	0.407348	0.504963	0.0876893	6	30597294
rs3130968	6:30597294-31597294	ENSG00000204304	PBX2	5089	Nerve_Tibial	21313	8621	8489	1.59264e-10	1.68644e-10	0.443147	0.469205	0.0876477	6	30597294
rs3130968	6:30597294-31597294	ENSG00000204305	AGER	177	Brain_Cerebellum	21313	8722	8590	1.58024e-10	1.69887e-10	0.439697	0.472664	0.0876392	6	30597294
rs3130968	6:30597294-31597294	ENSG00000204469	PRRC2A	7916	Brain_Substantia_nigra	21313	13297	13118	1.27007e-10	1.26692e-10	0.456763	0.455602	0.0876347	6	30597294
rs3130968	6:30597294-31597294	ENSG00000225914	TSBP1-AS1	414764	Brain_Nucleus_accumbens_basal_ganglia	21313	7417	7296	1.94252e-10	1.5123e-10	0.513051	0.399381	0.0875678	6	30597294
rs3130968	6:30597294-31597294	ENSG00000204371	EHMT2	10919	Brain_Amygdala	21313	11667	11499	1.35936e-10	1.18109e-10	0.488258	0.424191	0.0875513	6	30597294
rs3130968	6:30597294-31597294	ENSG00000204536	CCHCR1	54535	Brain_Amygdala	21313	13383	13204	1.26318e-10	1.27406e-10	0.454288	0.45817	0.087542	6	30597294
rs3130968	6:30597294-31597294	ENSG00000204356	NELFE	7936	Artery_Aorta	21313	11384	11215	1.34541e-10	1.19678e-10	0.482923	0.429539	0.0875378	6	30597294
rs3130968	6:30597294-31597294	ENSG00000204438	GPANK1	7918	Brain_Substantia_nigra	21313	13173	12995	1.33732e-10	1.19995e-10	0.48095	0.431514	0.087536	6	30597294
rs3130968	6:30597294-31597294	ENSG00000204599	TRIM39	56658	Brain_Anterior_cingulate_cortex_BA24	21313	8402	8293	5.11546e-10	4.28216e-10	0.496711	0.415757	0.0875328	6	30597294
rs3130968	6:30597294-31597294	ENSG00000204568	MRPS18B	28973	Colon_Sigmoid	21313	13400	13219	1.41939e-10	1.11793e-10	0.510464	0.402018	0.0875181	6	30597294
rs3130968	6:30597294-31597294	ENSG00000204576	PRR3	80742	Prostate	21313	13230	13050	1.30161e-10	1.23703e-10	0.467871	0.444626	0.0875029	6	30597294
rs3130968	6:30597294-31597294	ENSG00000204475	NCR3	259197	Brain_Amygdala	21313	13383	13204	1.36623e-10	1.17115e-10	0.491348	0.421159	0.0874939	6	30597294
rs3130968	6:30597294-31597294	ENSG00000206337	HCP5	10866	Brain_Cortex	21313	13400	13219	1.4095e-10	1.12788e-10	0.50691	0.405599	0.0874909	6	30597294
rs3130968	6:30597294-31597294	ENSG00000204475	NCR3	259197	Lung	21313	13400	13219	7.65212e-11	1.77222e-10	0.275199	0.637325	0.0874767	6	30597294
rs3130968	6:30597294-31597294	ENSG00000237080	EHMT2-AS1	107986588	Ovary	21313	11728	11558	1.31125e-10	1.22841e-10	0.471164	0.441361	0.0874747	6	30597294
rs3130968	6:30597294-31597294	ENSG00000204390	HSPA1L	3305	Brain_Caudate_basal_ganglia	21313	12155	11981	1.3226e-10	1.2149e-10	0.47565	0.436883	0.0874668	6	30597294
rs3130968	6:30597294-31597294	ENSG00000241404	EGFL8	80864	Brain_Cerebellar_Hemisphere	21313	8970	8838	1.55085e-10	1.7289e-10	0.431519	0.481021	0.0874605	6	30597294
rs3130968	6:30597294-31597294	ENSG00000204394	VARS1	7407	Adrenal_Gland	21313	12431	12255	1.1347e-10	1.40283e-10	0.408076	0.50447	0.0874536	6	30597294
rs3130968	6:30597294-31597294	ENSG00000204421	LY6G6C	80740	Artery_Coronary	21313	12938	12761	1.31175e-10	1.22578e-10	0.471753	0.440805	0.0874423	6	30597294
rs3130968	6:30597294-31597294	ENSG00000227507	LTB	4050	Small_Intestine_Terminal_Ileum	21313	13399	13218	1.3201e-10	1.21748e-10	0.474756	0.437821	0.0874233	6	30597294
rs3130968	6:30597294-31597294	ENSG00000204544	MUC21	394263	Brain_Hypothalamus	21313	13399	13218	1.33091e-10	1.2067e-10	0.478645	0.433945	0.0874102	6	30597294
rs3130968	6:30597294-31597294	ENSG00000204580	DDR1	780	Brain_Hippocampus	21313	13397	13216	1.16628e-10	1.37133e-10	0.419439	0.493153	0.0874078	6	30597294
rs3130968	6:30597294-31597294	ENSG00000204308	RNF5	6048	Vagina	21313	8786	8654	1.70035e-10	1.57961e-10	0.473117	0.439479	0.0874039	6	30597294
rs3130968	6:30597294-31597294	ENSG00000227507	LTB	4050	Nerve_Tibial	21313	13400	13219	1.20202e-10	1.33567e-10	0.432291	0.480327	0.0873821	6	30597294
rs3130968	6:30597294-31597294	ENSG00000272273	IER3-AS1	105379695	Brain_Substantia_nigra	21313	13372	13191	1.3459e-10	1.19186e-10	0.484036	0.428607	0.0873568	6	30597294
rs3130968	6:30597294-31597294	ENSG00000204387	SNHG32	50854	Brain_Cortex	21313	11958	11786	7.35901e-11	1.8021e-10	0.264652	0.648055	0.0872929	6	30597294
rs3130968	6:30597294-31597294	ENSG00000204472	AIF1	199	Brain_Putamen_basal_ganglia	21313	13330	13151	1.34429e-10	1.19369e-10	0.483456	0.429265	0.0872789	6	30597294
rs3130968	6:30597294-31597294	ENSG00000225914	TSBP1-AS1	414764	Nerve_Tibial	21313	7417	7296	1.99206e-10	1.46391e-10	0.526135	0.386602	0.0872632	6	30597294
rs3130968	6:30597294-31597294	ENSG00000198563	DDX39B	7919	Thyroid	21313	13400	13219	9.61323e-11	1.57686e-10	0.345728	0.567067	0.0872052	6	30597294
rs3130968	6:30597294-31597294	ENSG00000204428	LY6G5C	80741	Prostate	21313	13120	12943	1.17578e-10	1.36242e-10	0.422853	0.489947	0.0872001	6	30597294
rs3130968	6:30597294-31597294	ENSG00000227507	LTB	4050	Brain_Anterior_cingulate_cortex_BA24	21313	13379	13198	1.27369e-10	1.26457e-10	0.458066	0.454756	0.0871777	6	30597294
rs3130968	6:30597294-31597294	ENSG00000137343	ATAT1	79969	Heart_Left_Ventricle	21313	13400	13219	1.38974e-10	1.14854e-10	0.499803	0.413027	0.0871694	6	30597294
rs3130968	6:30597294-31597294	ENSG00000204344	STK19	8859	Brain_Cerebellum	21313	11302	11133	1.34836e-10	1.19542e-10	0.483906	0.428983	0.0871105	6	30597294
rs3130968	6:30597294-31597294	ENSG00000204389	HSPA1A	3303	Brain_Putamen_basal_ganglia	21313	12140	11966	1.25995e-10	1.27856e-10	0.453118	0.459779	0.0871026	6	30597294
rs3130968	6:30597294-31597294	ENSG00000204610	TRIM15	89870	Colon_Transverse	21313	4420	4371	8.14573e-10	3.07099e-10	0.662988	0.24991	0.0871019	6	30597294
rs3130968	6:30597294-31597294	ENSG00000230174	LINC01149	101929111	Uterus	21313	13351	13171	1.28888e-10	1.2496e-10	0.46353	0.449372	0.087098	6	30597294
rs3130968	6:30597294-31597294	ENSG00000231074	HCG18	414777	Brain_Nucleus_accumbens_basal_ganglia	21313	8408	8299	4.60527e-10	4.79693e-10	0.447172	0.465741	0.0870873	6	30597294
rs3130968	6:30597294-31597294	ENSG00000204356	NELFE	7936	Brain_Amygdala	21313	11370	11203	1.32502e-10	1.21849e-10	0.475606	0.437332	0.0870627	6	30597294
rs3130968	6:30597294-31597294	ENSG00000204410	MSH5	4439	Brain_Substantia_nigra	21313	12795	12619	1.22656e-10	1.31205e-10	0.441115	0.47183	0.0870547	6	30597294
rs3130968	6:30597294-31597294	ENSG00000204463	BAG6	7917	Pancreas	21313	13221	13043	1.2408e-10	1.29782e-10	0.446238	0.466714	0.0870485	6	30597294
rs3130968	6:30597294-31597294	ENSG00000168477	TNXB	7148	Ovary	21313	9560	9425	1.81715e-10	1.44215e-10	0.50902	0.403935	0.0870451	6	30597294
rs3130968	6:30597294-31597294	ENSG00000204599	TRIM39	56658	Uterus	21313	8369	8261	5.32179e-10	4.08098e-10	0.516745	0.396222	0.0870325	6	30597294
rs3130968	6:30597294-31597294	ENSG00000213719	CLIC1	1192	Uterus	21313	12771	12596	1.32867e-10	1.21001e-10	0.477839	0.435131	0.0870299	6	30597294
rs3130968	6:30597294-31597294	ENSG00000234006	DDX39B-AS1	106478957	Brain_Cerebellum	21313	13400	13219	1.25804e-10	1.28069e-10	0.452438	0.460553	0.0870091	6	30597294
rs3130968	6:30597294-31597294	ENSG00000204304	PBX2	5089	Brain_Cerebellum	21313	8621	8489	1.89722e-10	1.38424e-10	0.527896	0.385119	0.0869847	6	30597294
rs3130968	6:30597294-31597294	ENSG00000204569	PPP1R10	5514	Uterus	21313	13351	13171	1.3641e-10	1.17472e-10	0.490583	0.422444	0.0869728	6	30597294
rs3130968	6:30597294-31597294	ENSG00000213676	ATF6B	1388	Cells_EBV-transformed_lymphocytes	21313	9354	9219	1.52047e-10	1.74212e-10	0.42552	0.48751	0.0869698	6	30597294
rs3130968	6:30597294-31597294	ENSG00000204366	ZBTB12	221527	Brain_Cortex	21313	11664	11494	1.37377e-10	1.16856e-10	0.493395	0.419661	0.0869445	6	30597294
rs3130968	6:30597294-31597294	ENSG00000168477	TNXB	7148	Brain_Hippocampus	21313	9559	9424	1.67711e-10	1.58257e-10	0.469793	0.443269	0.0869377	6	30597294
rs3130968	6:30597294-31597294	ENSG00000241370	RPP21	202658	Uterus	21313	9319	9200	3.48824e-10	3.95398e-10	0.427989	0.485092	0.0869192	6	30597294
rs3130968	6:30597294-31597294	ENSG00000204463	BAG6	7917	Minor_Salivary_Gland	21313	13214	13036	1.35859e-10	1.1804e-10	0.488599	0.424485	0.0869155	6	30597294
rs3130968	6:30597294-31597294	ENSG00000204421	LY6G6C	80740	Brain_Substantia_nigra	21313	12918	12741	1.32296e-10	1.21609e-10	0.475784	0.437318	0.0868977	6	30597294
rs3130968	6:30597294-31597294	ENSG00000204482	LST1	7940	Minor_Salivary_Gland	21313	13392	13211	1.3162e-10	1.22285e-10	0.473355	0.439751	0.0868946	6	30597294
rs3130968	6:30597294-31597294	ENSG00000204618	RNF39	80352	Adipose_Subcutaneous	21313	3355	3313	2.06257e-08	6.87268e-09	0.684946	0.228189	0.0868643	6	30597294
rs3130968	6:30597294-31597294	ENSG00000204396	VWA7	80737	Adipose_Visceral_Omentum	21313	12603	12427	8.17492e-11	1.72167e-10	0.293998	0.619139	0.0868637	6	30597294
rs3130968	6:30597294-31597294	ENSG00000232810	TNF	7124	Small_Intestine_Terminal_Ileum	21313	13399	13218	1.28994e-10	1.2492e-10	0.463912	0.449227	0.0868602	6	30597294
rs3130968	6:30597294-31597294	ENSG00000204435	CSNK2B	1460	Brain_Spinal_cord_cervical_c-1	21313	13185	13008	1.34895e-10	1.19026e-10	0.485133	0.42803	0.0868377	6	30597294
rs3130968	6:30597294-31597294	ENSG00000243649	CFB	629	Kidney_Cortex	21313	11301	11134	1.24649e-10	1.29754e-10	0.447441	0.465728	0.0868308	6	30597294
rs3130968	6:30597294-31597294	ENSG00000204351	SKIC2	6499	Uterus	21313	11337	11169	1.30288e-10	1.24136e-10	0.467659	0.445539	0.086802	6	30597294
rs3130968	6:30597294-31597294	ENSG00000204420	MPIG6B	80739	Cells_EBV-transformed_lymphocytes	21313	12931	12754	1.37489e-10	1.16444e-10	0.494461	0.418742	0.0867969	6	30597294
rs3130968	6:30597294-31597294	ENSG00000204498	NFKBIL1	4795	Brain_Caudate_basal_ganglia	21313	13400	13219	1.21876e-10	1.32057e-10	0.438312	0.474897	0.086791	6	30597294
rs3130968	6:30597294-31597294	ENSG00000196230	TUBB	203068	Brain_Substantia_nigra	21313	13372	13191	1.2638e-10	1.2756e-10	0.454511	0.458722	0.0867673	6	30597294
rs3130968	6:30597294-31597294	ENSG00000243649	CFB	629	Spleen	21313	11423	11254	1.40272e-10	1.14152e-10	0.503519	0.409724	0.0867569	6	30597294
rs3130968	6:30597294-31597294	ENSG00000204498	NFKBIL1	4795	Cells_EBV-transformed_lymphocytes	21313	13398	13217	1.3156e-10	1.22385e-10	0.47314	0.44011	0.0867494	6	30597294
rs3130968	6:30597294-31597294	ENSG00000227507	LTB	4050	Breast_Mammary_Tissue	21313	13400	13219	1.41948e-10	1.11998e-10	0.510497	0.402755	0.0867481	6	30597294
rs3130968	6:30597294-31597294	ENSG00000204428	LY6G5C	80741	Adrenal_Gland	21313	13121	12944	1.28826e-10	1.25122e-10	0.463306	0.449953	0.0867413	6	30597294
rs3130968	6:30597294-31597294	ENSG00000204385	SLC44A4	80736	Ovary	21313	11748	11578	1.34854e-10	1.19322e-10	0.484563	0.428718	0.0867184	6	30597294
rs3130968	6:30597294-31597294	ENSG00000146112	PPP1R18	107987457	Brain_Amygdala	21313	13383	13204	1.28603e-10	1.25355e-10	0.462505	0.450791	0.0867034	6	30597294
rs3130968	6:30597294-31597294	ENSG00000137343	ATAT1	79969	Minor_Salivary_Gland	21313	13392	13211	1.31455e-10	1.22506e-10	0.472761	0.440546	0.0866922	6	30597294
rs3130968	6:30597294-31597294	ENSG00000204511	MCCD1	401250	Breast_Mammary_Tissue	21313	13400	13219	1.45893e-10	1.08074e-10	0.524686	0.388646	0.086668	6	30597294
rs3130968	6:30597294-31597294	ENSG00000204396	VWA7	80737	Ovary	21313	12603	12427	1.36397e-10	1.17575e-10	0.49053	0.422807	0.0866635	6	30597294
rs3130968	6:30597294-31597294	ENSG00000204371	EHMT2	10919	Lung	21313	11681	11511	1.44041e-10	1.10251e-10	0.517372	0.395969	0.086658	6	30597294
rs3130968	6:30597294-31597294	ENSG00000204394	VARS1	7407	Minor_Salivary_Gland	21313	12430	12254	1.36033e-10	1.17942e-10	0.489221	0.424127	0.0866517	6	30597294
rs3130968	6:30597294-31597294	ENSG00000204420	MPIG6B	80739	Brain_Putamen_basal_ganglia	21313	12933	12756	1.34416e-10	1.19561e-10	0.483407	0.429952	0.0866408	6	30597294
rs3130968	6:30597294-31597294	ENSG00000241404	EGFL8	80864	Minor_Salivary_Gland	21313	8970	8838	1.70482e-10	1.57789e-10	0.47436	0.439001	0.0866386	6	30597294
rs3130968	6:30597294-31597294	ENSG00000204388	HSPA1B	3304	Prostate	21313	12005	11832	1.35397e-10	1.18596e-10	0.486932	0.426476	0.0865919	6	30597294
rs3130968	6:30597294-31597294	ENSG00000204314	PRRT1	100507547	Brain_Nucleus_accumbens_basal_ganglia	21313	9053	8920	1.92373e-10	1.34493e-10	0.537601	0.375811	0.086588	6	30597294
rs3130968	6:30597294-31597294	ENSG00000204315	FKBPL	63943	Adipose_Subcutaneous	21313	9335	9200	1.70363e-10	1.56036e-10	0.476778	0.436643	0.0865787	6	30597294
rs3130968	6:30597294-31597294	ENSG00000204356	NELFE	7936	Small_Intestine_Terminal_Ileum	21313	11383	11214	1.37905e-10	1.16585e-10	0.494999	0.418436	0.0865643	6	30597294
rs3130968	6:30597294-31597294	ENSG00000243649	CFB	629	Brain_Cerebellum	21313	11423	11254	1.24975e-10	1.29503e-10	0.448609	0.464829	0.0865621	6	30597294
rs3130968	6:30597294-31597294	ENSG00000221988	PPT2	9374	Brain_Substantia_nigra	21313	9042	8909	1.56537e-10	1.70341e-10	0.437453	0.47599	0.0865566	6	30597294
rs3130968	6:30597294-31597294	ENSG00000137343	ATAT1	79969	Uterus	21313	13351	13171	1.35569e-10	1.18439e-10	0.487557	0.425919	0.0865241	6	30597294
rs3130968	6:30597294-31597294	ENSG00000204560	DHX16	8449	Minor_Salivary_Gland	21313	13392	13211	1.28991e-10	1.25018e-10	0.463901	0.44958	0.0865193	6	30597294
rs3130968	6:30597294-31597294	ENSG00000213719	CLIC1	1192	Cells_EBV-transformed_lymphocytes	21313	12816	12640	1.36795e-10	1.17218e-10	0.491963	0.421526	0.0865118	6	30597294
rs3130968	6:30597294-31597294	ENSG00000146112	PPP1R18	107987457	Minor_Salivary_Gland	21313	13392	13211	1.29973e-10	1.2404e-10	0.46743	0.446062	0.0865078	6	30597294
rs3130968	6:30597294-31597294	ENSG00000196230	TUBB	203068	Vagina	21313	13386	13206	1.23475e-10	1.3054e-10	0.444062	0.469439	0.0864999	6	30597294
rs3130968	6:30597294-31597294	ENSG00000234127	TRIM26	7726	Stomach	21313	5224	5169	7.07846e-10	3.65934e-10	0.602221	0.311288	0.0864904	6	30597294
rs3130968	6:30597294-31597294	ENSG00000204576	PRR3	80742	Brain_Amygdala	21313	13215	13037	1.26131e-10	1.28016e-10	0.453384	0.46013	0.0864863	6	30597294
rs3130968	6:30597294-31597294	ENSG00000204438	GPANK1	7918	Brain_Anterior_cingulate_cortex_BA24	21313	13175	12997	1.34106e-10	1.19914e-10	0.482295	0.431224	0.086481	6	30597294
rs3130968	6:30597294-31597294	ENSG00000204435	CSNK2B	1460	Skin_Not_Sun_Exposed_Suprapubic	21313	13199	13021	5.75038e-11	1.96518e-10	0.206805	0.706722	0.0864727	6	30597294
rs3130968	6:30597294-31597294	ENSG00000204304	PBX2	5089	Stomach	21313	8621	8489	1.55397e-10	1.72936e-10	0.432387	0.481148	0.0864655	6	30597294
rs3130968	6:30597294-31597294	ENSG00000204310	AGPAT1	10554	Small_Intestine_Terminal_Ileum	21313	8797	8665	1.77507e-10	1.50828e-10	0.493908	0.419633	0.0864592	6	30597294
rs3130968	6:30597294-31597294	ENSG00000204568	MRPS18B	28973	Thyroid	21313	13400	13219	1.42519e-10	1.11516e-10	0.51255	0.401025	0.086425	6	30597294
rs3130968	6:30597294-31597294	ENSG00000204356	NELFE	7936	Uterus	21313	11337	11169	1.39611e-10	1.14928e-10	0.501121	0.41249	0.0863883	6	30597294
rs3130968	6:30597294-31597294	ENSG00000204472	AIF1	199	Brain_Spinal_cord_cervical_c-1	21313	13315	13137	1.27077e-10	1.26973e-10	0.457017	0.456614	0.0863695	6	30597294
rs3130968	6:30597294-31597294	ENSG00000204590	GNL1	2794	Liver	21313	13230	13050	1.39066e-10	1.15115e-10	0.49988	0.413758	0.0863624	6	30597294
rs3130968	6:30597294-31597294	ENSG00000241370	RPP21	202658	Esophagus_Mucosa	21313	9366	9246	3.812e-10	3.63475e-10	0.467713	0.445925	0.0863623	6	30597294
rs3130968	6:30597294-31597294	ENSG00000204371	EHMT2	10919	Esophagus_Gastroesophageal_Junction	21313	11681	11511	1.47354e-10	1.07023e-10	0.529272	0.384374	0.0863544	6	30597294
rs3130968	6:30597294-31597294	ENSG00000204428	LY6G5C	80741	Esophagus_Mucosa	21313	13121	12944	8.48958e-11	1.69174e-10	0.305317	0.608382	0.0863016	6	30597294
rs3130968	6:30597294-31597294	ENSG00000270604	HCG17	414778	Brain_Spinal_cord_cervical_c-1	21313	5921	5864	4.11027e-10	5.45629e-10	0.392617	0.521149	0.0862333	6	30597294
rs3130968	6:30597294-31597294	ENSG00000204444	APOM	55937	Small_Intestine_Terminal_Ileum	21313	13216	13038	1.33752e-10	1.20342e-10	0.481024	0.432762	0.0862141	6	30597294
rs3130968	6:30597294-31597294	ENSG00000204386	NEU1	4758	Liver	21313	11816	11644	1.35822e-10	1.18415e-10	0.488193	0.425594	0.0862128	6	30597294
rs3130968	6:30597294-31597294	ENSG00000204366	ZBTB12	221527	Vagina	21313	11652	11483	1.36208e-10	1.18231e-10	0.489199	0.424597	0.0862044	6	30597294
rs3130968	6:30597294-31597294	ENSG00000204569	PPP1R10	5514	Brain_Hippocampus	21313	13397	13216	1.32296e-10	1.21802e-10	0.475786	0.438014	0.0861993	6	30597294
rs3130968	6:30597294-31597294	ENSG00000204482	LST1	7940	Brain_Nucleus_accumbens_basal_ganglia	21313	13400	13219	1.35925e-10	1.18177e-10	0.488835	0.42498	0.0861848	6	30597294
rs3130968	6:30597294-31597294	ENSG00000204385	SLC44A4	80736	Stomach	21313	11748	11578	1.34107e-10	1.20228e-10	0.48188	0.431974	0.0861455	6	30597294
rs3130968	6:30597294-31597294	ENSG00000204564	C6orf136	221545	Prostate	21313	13399	13218	1.33387e-10	1.20726e-10	0.47971	0.434145	0.086145	6	30597294
rs3130968	6:30597294-31597294	ENSG00000243649	CFB	629	Small_Intestine_Terminal_Ileum	21313	11422	11253	1.33292e-10	1.21309e-10	0.478465	0.435414	0.0861213	6	30597294
rs3130968	6:30597294-31597294	ENSG00000204389	HSPA1A	3303	Nerve_Tibial	21313	12140	11966	1.24171e-10	1.29954e-10	0.446561	0.467323	0.0861154	6	30597294
rs3130968	6:30597294-31597294	ENSG00000204390	HSPA1L	3305	Heart_Atrial_Appendage	21313	12155	11981	1.38884e-10	1.15245e-10	0.499473	0.414427	0.0861005	6	30597294
rs3130968	6:30597294-31597294	ENSG00000204410	MSH5	4439	Brain_Hippocampus	21313	12814	12638	1.33632e-10	1.20496e-10	0.48059	0.433317	0.0860925	6	30597294
rs3130968	6:30597294-31597294	ENSG00000204560	DHX16	8449	Heart_Left_Ventricle	21313	13400	13219	1.35357e-10	1.18771e-10	0.486795	0.427115	0.0860899	6	30597294
rs3130968	6:30597294-31597294	ENSG00000204435	CSNK2B	1460	Cells_EBV-transformed_lymphocytes	21313	13197	13019	1.36819e-10	1.1731e-10	0.492052	0.42186	0.0860882	6	30597294
rs3130968	6:30597294-31597294	ENSG00000204569	PPP1R10	5514	Brain_Putamen_basal_ganglia	21313	13400	13219	1.38299e-10	1.15836e-10	0.497375	0.416561	0.0860642	6	30597294
rs3130968	6:30597294-31597294	ENSG00000204420	MPIG6B	80739	Brain_Substantia_nigra	21313	12913	12736	1.22527e-10	1.31611e-10	0.440651	0.473291	0.0860577	6	30597294
rs3130968	6:30597294-31597294	ENSG00000213719	CLIC1	1192	Artery_Tibial	21313	12818	12642	1.50118e-10	1.04024e-10	0.539877	0.374077	0.086046	6	30597294
rs3130968	6:30597294-31597294	ENSG00000204387	SNHG32	50854	Brain_Cerebellum	21313	11958	11786	1.14061e-10	1.40087e-10	0.410198	0.50376	0.0860423	6	30597294
rs3130968	6:30597294-31597294	ENSG00000228727	SAPCD1	401251	Brain_Cerebellum	21313	12707	12531	1.35317e-10	1.18828e-10	0.486648	0.427314	0.0860388	6	30597294
rs3130968	6:30597294-31597294	ENSG00000241404	EGFL8	80864	Brain_Amygdala	21313	8957	8826	1.79423e-10	1.49066e-10	0.499239	0.414731	0.0860295	6	30597294
rs3130968	6:30597294-31597294	ENSG00000241370	RPP21	202658	Lung	21313	9366	9246	3.47158e-10	3.97791e-10	0.425945	0.488029	0.0860265	6	30597294
rs3130968	6:30597294-31597294	ENSG00000204304	PBX2	5089	Artery_Coronary	21313	8621	8489	1.8984e-10	1.38652e-10	0.528224	0.385754	0.0860219	6	30597294
rs3130968	6:30597294-31597294	ENSG00000225914	TSBP1-AS1	414764	Brain_Cortex	21313	7417	7296	1.93484e-10	1.52584e-10	0.511024	0.402959	0.0860179	6	30597294
rs3130968	6:30597294-31597294	ENSG00000204301	NOTCH4	4855	Brain_Substantia_nigra	21313	8022	7897	1.77826e-10	1.55093e-10	0.488237	0.425783	0.0859796	6	30597294
rs3130968	6:30597294-31597294	ENSG00000204310	AGPAT1	10554	Brain_Spinal_cord_cervical_c-1	21313	8788	8656	1.84317e-10	1.44191e-10	0.512854	0.401166	0.0859795	6	30597294
rs3130968	6:30597294-31597294	ENSG00000204392	LSM2	57819	Brain_Anterior_cingulate_cortex_BA24	21313	12253	12077	1.28574e-10	1.2559e-10	0.462394	0.451631	0.0859751	6	30597294
rs3130968	6:30597294-31597294	ENSG00000204576	PRR3	80742	Uterus	21313	13182	13003	1.38266e-10	1.16026e-10	0.497006	0.417033	0.0859616	6	30597294
rs3130968	6:30597294-31597294	ENSG00000204305	AGER	177	Brain_Hypothalamus	21313	8722	8590	1.37207e-10	1.91314e-10	0.381774	0.532283	0.0859432	6	30597294
rs3130968	6:30597294-31597294	ENSG00000204592	HLA-E	3133	Adrenal_Gland	21313	12548	12373	1.25204e-10	1.30586e-10	0.447431	0.466632	0.0859374	6	30597294
rs3130968	6:30597294-31597294	ENSG00000224389	C4B	721	Small_Intestine_Terminal_Ileum	21313	10889	10733	1.31455e-10	1.23366e-10	0.471562	0.442508	0.08593	6	30597294
rs3130968	6:30597294-31597294	ENSG00000204315	FKBPL	63943	Brain_Cortex	21313	9335	9200	1.71382e-10	1.55264e-10	0.479631	0.434482	0.0858869	6	30597294
rs3130968	6:30597294-31597294	ENSG00000204438	GPANK1	7918	Brain_Cerebellar_Hemisphere	21313	13196	13018	1.31782e-10	1.2241e-10	0.473936	0.440202	0.0858626	6	30597294
rs3130968	6:30597294-31597294	ENSG00000204564	C6orf136	221545	Esophagus_Muscularis	21313	13400	13219	1.31913e-10	1.22291e-10	0.474409	0.439775	0.0858164	6	30597294
rs3130968	6:30597294-31597294	ENSG00000168477	TNXB	7148	Brain_Nucleus_accumbens_basal_ganglia	21313	9560	9425	1.74405e-10	1.51965e-10	0.488542	0.425644	0.0858145	6	30597294
rs3130968	6:30597294-31597294	ENSG00000241404	EGFL8	80864	Adipose_Subcutaneous	21313	8970	8838	1.66387e-10	1.6218e-10	0.462967	0.451221	0.0858117	6	30597294
rs3130968	6:30597294-31597294	ENSG00000213722	DDAH2	23564	Minor_Salivary_Gland	21313	12867	12691	1.3085e-10	1.23359e-10	0.470585	0.443613	0.0858024	6	30597294
rs3130968	6:30597294-31597294	ENSG00000204574	ABCF1	23	Brain_Substantia_nigra	21313	13268	13087	1.1207e-10	1.42282e-10	0.402841	0.511412	0.085747	6	30597294
rs3130968	6:30597294-31597294	ENSG00000168477	TNXB	7148	Brain_Hypothalamus	21313	9560	9425	1.79427e-10	1.46971e-10	0.502612	0.411654	0.0857347	6	30597294
rs3130968	6:30597294-31597294	ENSG00000224389	C4B	721	Brain_Hippocampus	21313	10888	10732	1.3651e-10	1.18376e-10	0.489697	0.424607	0.0856961	6	30597294
rs3130968	6:30597294-31597294	ENSG00000204560	DHX16	8449	Esophagus_Gastroesophageal_Junction	21313	13400	13219	1.10139e-10	1.44101e-10	0.396101	0.51821	0.0856893	6	30597294
rs3130968	6:30597294-31597294	ENSG00000196260	SFTA2	389376	Vagina	21313	13386	13206	1.30802e-10	1.23437e-10	0.470413	0.443897	0.0856891	6	30597294
rs3130968	6:30597294-31597294	ENSG00000204623	POLR1HASP	80862	Brain_Cortex	21313	3197	3158	1.69049e-08	1.20486e-08	0.533872	0.380464	0.0856642	6	30597294
rs3130968	6:30597294-31597294	ENSG00000204569	PPP1R10	5514	Minor_Salivary_Gland	21313	13392	13211	1.31938e-10	1.22319e-10	0.4745	0.439876	0.0856245	6	30597294
rs3130968	6:30597294-31597294	ENSG00000204610	TRIM15	89870	Skin_Sun_Exposed_Lower_leg	21313	4420	4371	6.15863e-10	5.07629e-10	0.501256	0.413124	0.0856198	6	30597294
rs3130968	6:30597294-31597294	ENSG00000204371	EHMT2	10919	Ovary	21313	11681	11511	1.11588e-10	1.42995e-10	0.400804	0.51358	0.0856155	6	30597294
rs3130968	6:30597294-31597294	ENSG00000204569	PPP1R10	5514	Brain_Hypothalamus	21313	13399	13218	1.37357e-10	1.16903e-10	0.493986	0.420398	0.0856155	6	30597294
rs3130968	6:30597294-31597294	ENSG00000204444	APOM	55937	Uterus	21313	13170	12993	1.28694e-10	1.25567e-10	0.462831	0.451554	0.0856147	6	30597294
rs3130968	6:30597294-31597294	ENSG00000204592	HLA-E	3133	Brain_Hypothalamus	21313	12547	12372	1.39285e-10	1.16594e-10	0.497753	0.416633	0.0856137	6	30597294
rs3130968	6:30597294-31597294	ENSG00000204469	PRRC2A	7916	Artery_Coronary	21313	13323	13144	1.30031e-10	1.24233e-10	0.467639	0.446757	0.0856043	6	30597294
rs3130968	6:30597294-31597294	ENSG00000204308	RNF5	6048	Brain_Putamen_basal_ganglia	21313	8795	8663	1.85655e-10	1.4299e-10	0.516578	0.397825	0.0855965	6	30597294
rs3130968	6:30597294-31597294	ENSG00000204538	PSORS1C2	170680	Brain_Spinal_cord_cervical_c-1	21313	13385	13205	1.01109e-10	1.5316e-10	0.363624	0.550791	0.0855847	6	30597294
rs3130968	6:30597294-31597294	ENSG00000213676	ATF6B	1388	Brain_Putamen_basal_ganglia	21313	9355	9220	1.80465e-10	1.46292e-10	0.50505	0.409373	0.0855774	6	30597294
rs3130968	6:30597294-31597294	ENSG00000196230	TUBB	203068	Brain_Amygdala	21313	13383	13204	1.33273e-10	1.20999e-10	0.479301	0.435127	0.0855718	6	30597294
rs3130968	6:30597294-31597294	ENSG00000204576	PRR3	80742	Liver	21313	13231	13051	1.38667e-10	1.15736e-10	0.498445	0.415991	0.0855641	6	30597294
rs3130968	6:30597294-31597294	ENSG00000204576	PRR3	80742	Heart_Left_Ventricle	21313	13231	13051	1.42392e-10	1.12014e-10	0.511838	0.402612	0.0855494	6	30597294
rs3130968	6:30597294-31597294	ENSG00000226979	LTA	4049	Brain_Hippocampus	21313	13397	13216	1.3384e-10	1.20447e-10	0.481339	0.433141	0.0855194	6	30597294
rs3130968	6:30597294-31597294	ENSG00000204576	PRR3	80742	Esophagus_Muscularis	21313	13231	13051	1.44693e-10	1.09732e-10	0.520109	0.394408	0.0854832	6	30597294
rs3130968	6:30597294-31597294	ENSG00000213676	ATF6B	1388	Brain_Cortex	21313	9355	9220	1.77179e-10	1.49612e-10	0.495853	0.418666	0.0854815	6	30597294
rs3130968	6:30597294-31597294	ENSG00000204421	LY6G6C	80740	Brain_Hippocampus	21313	12937	12760	1.35659e-10	1.18646e-10	0.487881	0.426664	0.0854552	6	30597294
rs3130968	6:30597294-31597294	ENSG00000204388	HSPA1B	3304	Brain_Cerebellar_Hemisphere	21313	12006	11833	1.06704e-10	1.47607e-10	0.383743	0.53081	0.0854465	6	30597294
rs3130968	6:30597294-31597294	ENSG00000204392	LSM2	57819	Pituitary	21313	12272	12096	1.37173e-10	1.17138e-10	0.493319	0.421234	0.0854463	6	30597294
rs3130968	6:30597294-31597294	ENSG00000232810	TNF	7124	Brain_Caudate_basal_ganglia	21313	13400	13219	1.32721e-10	1.21587e-10	0.477316	0.437241	0.0854431	6	30597294
rs3130968	6:30597294-31597294	ENSG00000204310	AGPAT1	10554	Brain_Hippocampus	21313	8796	8664	1.761e-10	1.52601e-10	0.489992	0.424567	0.0854401	6	30597294
rs3130968	6:30597294-31597294	ENSG00000204439	C6orf47	57827	Vagina	21313	13194	13017	1.32245e-10	1.22071e-10	0.475603	0.438981	0.0854158	6	30597294
rs3130968	6:30597294-31597294	ENSG00000244355	LY6G6D	110599563	Skin_Not_Sun_Exposed_Suprapubic	21313	12972	12795	1.30584e-10	1.23732e-10	0.469629	0.444955	0.0854156	6	30597294
rs3130968	6:30597294-31597294	ENSG00000241370	RPP21	202658	Prostate	21313	9366	9246	4.08326e-10	3.37125e-10	0.500994	0.413594	0.0854114	6	30597294
rs3130968	6:30597294-31597294	ENSG00000204304	PBX2	5089	Brain_Hippocampus	21313	8620	8488	1.78208e-10	1.50509e-10	0.495856	0.418745	0.0853986	6	30597294
rs3130968	6:30597294-31597294	ENSG00000137343	ATAT1	79969	Brain_Substantia_nigra	21313	13372	13191	1.28177e-10	1.26146e-10	0.460974	0.453637	0.0853888	6	30597294
rs3130968	6:30597294-31597294	ENSG00000241404	EGFL8	80864	Brain_Spinal_cord_cervical_c-1	21313	8961	8829	1.75934e-10	1.52794e-10	0.48953	0.425103	0.0853666	6	30597294
rs3130968	6:30597294-31597294	ENSG00000204592	HLA-E	3133	Prostate	21313	12547	12372	1.3757e-10	1.18382e-10	0.491625	0.423022	0.0853534	6	30597294
rs3130968	6:30597294-31597294	ENSG00000204387	SNHG32	50854	Uterus	21313	11911	11740	1.32929e-10	1.21411e-10	0.478052	0.436595	0.085353	6	30597294
rs3130968	6:30597294-31597294	ENSG00000204544	MUC21	394263	Stomach	21313	13400	13219	9.93115e-11	1.5503e-10	0.357161	0.557516	0.0853228	6	30597294
rs3130968	6:30597294-31597294	ENSG00000168631	MUCL3	135656	Minor_Salivary_Gland	21313	13392	13211	1.33438e-10	1.20913e-10	0.479894	0.43482	0.085286	6	30597294
rs3130968	6:30597294-31597294	ENSG00000204315	FKBPL	63943	Brain_Frontal_Cortex_BA9	21313	9325	9190	1.73529e-10	1.53334e-10	0.485638	0.429082	0.0852809	6	30597294
rs3130968	6:30597294-31597294	ENSG00000204444	APOM	55937	Brain_Cerebellum	21313	13217	13039	1.35885e-10	1.18468e-10	0.488694	0.426026	0.0852806	6	30597294
rs3130968	6:30597294-31597294	ENSG00000204392	LSM2	57819	Minor_Salivary_Gland	21313	12271	12095	1.36016e-10	1.18346e-10	0.489158	0.425579	0.0852633	6	30597294
rs3130968	6:30597294-31597294	ENSG00000241370	RPP21	202658	Brain_Hippocampus	21313	9363	9243	4.17808e-10	3.2778e-10	0.512628	0.402129	0.0852423	6	30597294
rs3130968	6:30597294-31597294	ENSG00000204371	EHMT2	10919	Kidney_Cortex	21313	11558	11390	1.22815e-10	1.31876e-10	0.441132	0.473642	0.0852264	6	30597294
rs3130968	6:30597294-31597294	ENSG00000166278	C2	717	Prostate	21313	11679	11509	1.22026e-10	1.32673e-10	0.438295	0.476505	0.0851997	6	30597294
rs3130968	6:30597294-31597294	ENSG00000204314	PRRT1	100507547	Brain_Hypothalamus	21313	9053	8920	1.8581e-10	1.41555e-10	0.519259	0.395546	0.085195	6	30597294
rs3130968	6:30597294-31597294	ENSG00000228022	HCG20	105375013	Liver	21313	13400	13219	1.2647e-10	1.27909e-10	0.454832	0.459978	0.0851896	6	30597294
rs3130968	6:30597294-31597294	ENSG00000204386	NEU1	4758	Brain_Spinal_cord_cervical_c-1	21313	11803	11632	1.35043e-10	1.19482e-10	0.485393	0.429426	0.0851809	6	30597294
rs3130968	6:30597294-31597294	ENSG00000168477	TNXB	7148	Brain_Amygdala	21313	9547	9413	1.77912e-10	1.48683e-10	0.498367	0.416452	0.0851809	6	30597294
rs3130968	6:30597294-31597294	ENSG00000146112	PPP1R18	107987457	Pancreas	21313	13400	13219	1.23215e-10	1.31169e-10	0.443126	0.471702	0.0851719	6	30597294
rs3130968	6:30597294-31597294	ENSG00000204388	HSPA1B	3304	Vagina	21313	11994	11822	1.31908e-10	1.22485e-10	0.474385	0.440463	0.0851527	6	30597294
rs3130968	6:30597294-31597294	ENSG00000204427	ABHD16A	7920	Brain_Putamen_basal_ganglia	21313	13034	12857	1.31866e-10	1.22535e-10	0.474238	0.440651	0.0851114	6	30597294
rs3130968	6:30597294-31597294	ENSG00000234127	TRIM26	7726	Skin_Not_Sun_Exposed_Suprapubic	21313	5224	5169	7.16283e-10	3.5912e-10	0.609399	0.305492	0.0851088	6	30597294
rs3130968	6:30597294-31597294	ENSG00000213760	ATP6V1G2	534	Brain_Spinal_cord_cervical_c-1	21313	13385	13205	9.15368e-11	1.62865e-10	0.329201	0.585695	0.0851047	6	30597294
rs3130968	6:30597294-31597294	ENSG00000204314	PRRT1	100507547	Artery_Coronary	21313	9053	8920	1.88067e-10	1.39335e-10	0.525567	0.389341	0.085092	6	30597294
rs3130968	6:30597294-31597294	ENSG00000168631	MUCL3	135656	Uterus	21313	13351	13171	1.30498e-10	1.23908e-10	0.469319	0.445589	0.0850916	6	30597294
rs3130968	6:30597294-31597294	ENSG00000204444	APOM	55937	Minor_Salivary_Gland	21313	13210	13032	1.34135e-10	1.20278e-10	0.482401	0.432533	0.085067	6	30597294
rs3130968	6:30597294-31597294	ENSG00000204348	DXO	1797	Colon_Transverse	21313	11295	11126	1.32224e-10	1.22727e-10	0.474533	0.440417	0.0850509	6	30597294
rs3130968	6:30597294-31597294	ENSG00000240053	LY6G5B	58496	Brain_Anterior_cingulate_cortex_BA24	21313	13166	12988	1.29827e-10	1.24594e-10	0.466907	0.448056	0.0850363	6	30597294
rs3130968	6:30597294-31597294	ENSG00000204390	HSPA1L	3305	Minor_Salivary_Gland	21313	12154	11980	1.32578e-10	1.21847e-10	0.476794	0.438171	0.085035	6	30597294
rs3130968	6:30597294-31597294	ENSG00000227507	LTB	4050	Heart_Left_Ventricle	21313	13400	13219	1.38115e-10	1.1632e-10	0.496714	0.418299	0.084987	6	30597294
rs3130968	6:30597294-31597294	ENSG00000137404	NRM	11270	Small_Intestine_Terminal_Ileum	21313	13399	13218	1.2714e-10	1.27297e-10	0.457242	0.457779	0.0849782	6	30597294
rs3130968	6:30597294-31597294	ENSG00000204371	EHMT2	10919	Brain_Cerebellum	21313	11681	11511	1.32304e-10	1.22457e-10	0.475215	0.43981	0.0849751	6	30597294
rs3130968	6:30597294-31597294	ENSG00000204394	VARS1	7407	Heart_Left_Ventricle	21313	12431	12255	1.19984e-10	1.34463e-10	0.431503	0.483541	0.0849556	6	30597294
rs3130968	6:30597294-31597294	ENSG00000204394	VARS1	7407	Brain_Amygdala	21313	12417	12243	1.32335e-10	1.22118e-10	0.475922	0.439145	0.0849334	6	30597294
rs3130968	6:30597294-31597294	ENSG00000231074	HCG18	414777	Ovary	21313	8408	8299	5.41347e-10	4.01113e-10	0.525648	0.389441	0.0849116	6	30597294
rs3130968	6:30597294-31597294	ENSG00000204304	PBX2	5089	Vagina	21313	8612	8480	1.78954e-10	1.49939e-10	0.497933	0.417159	0.0849075	6	30597294
rs3130968	6:30597294-31597294	ENSG00000204304	PBX2	5089	Liver	21313	8621	8489	1.80796e-10	1.48102e-10	0.503057	0.412048	0.0848949	6	30597294
rs3130968	6:30597294-31597294	ENSG00000226979	LTA	4049	Cells_Cultured_fibroblasts	21313	13400	13219	6.7039e-11	1.87422e-10	0.241097	0.674011	0.0848923	6	30597294
rs3130968	6:30597294-31597294	ENSG00000204564	C6orf136	221545	Brain_Putamen_basal_ganglia	21313	13400	13219	1.30449e-10	1.24012e-10	0.469145	0.445964	0.0848904	6	30597294
rs3130968	6:30597294-31597294	ENSG00000213654	GPSM3	63940	Cells_EBV-transformed_lymphocytes	21313	8545	8414	1.86856e-10	1.42058e-10	0.51992	0.395232	0.0848482	6	30597294
rs3130968	6:30597294-31597294	ENSG00000204599	TRIM39	56658	Brain_Hippocampus	21313	8413	8304	5.30231e-10	4.12316e-10	0.514854	0.400318	0.0848276	6	30597294
rs3130968	6:30597294-31597294	ENSG00000204387	SNHG32	50854	Small_Intestine_Terminal_Ileum	21313	11957	11785	1.38401e-10	1.16086e-10	0.49773	0.417446	0.0848237	6	30597294
rs3130968	6:30597294-31597294	ENSG00000204544	MUC21	394263	Pituitary	21313	13399	13218	1.4064e-10	1.13852e-10	0.505794	0.409426	0.0847804	6	30597294
rs3130968	6:30597294-31597294	ENSG00000196260	SFTA2	389376	Brain_Anterior_cingulate_cortex_BA24	21313	13379	13198	1.30106e-10	1.24388e-10	0.467911	0.447317	0.0847721	6	30597294
rs3130968	6:30597294-31597294	ENSG00000204439	C6orf47	57827	Brain_Cerebellar_Hemisphere	21313	13206	13028	1.26681e-10	1.27814e-10	0.455591	0.459637	0.084772	6	30597294
rs3130968	6:30597294-31597294	ENSG00000137343	ATAT1	79969	Artery_Coronary	21313	13400	13219	1.37764e-10	1.16735e-10	0.495451	0.419794	0.0847546	6	30597294
rs3130968	6:30597294-31597294	ENSG00000168477	TNXB	7148	Esophagus_Gastroesophageal_Junction	21313	9560	9425	1.94086e-10	1.32671e-10	0.543672	0.371599	0.0847289	6	30597294
rs3130968	6:30597294-31597294	ENSG00000204396	VWA7	80737	Adipose_Subcutaneous	21313	12603	12427	1.40759e-10	1.13753e-10	0.506216	0.409063	0.0847204	6	30597294
rs3130968	6:30597294-31597294	ENSG00000204463	BAG6	7917	Small_Intestine_Terminal_Ileum	21313	13220	13042	1.38046e-10	1.16465e-10	0.496465	0.418823	0.0847127	6	30597294
rs3130968	6:30597294-31597294	ENSG00000204420	MPIG6B	80739	Minor_Salivary_Gland	21313	12928	12751	1.32727e-10	1.2179e-10	0.477333	0.437969	0.0846977	6	30597294
rs3130968	6:30597294-31597294	ENSG00000221988	PPT2	9374	Breast_Mammary_Tissue	21313	9053	8920	1.83517e-10	1.44031e-10	0.512852	0.402465	0.0846824	6	30597294
rs3130968	6:30597294-31597294	ENSG00000204574	ABCF1	23	Brain_Spinal_cord_cervical_c-1	21313	13281	13101	1.34103e-10	1.20546e-10	0.482041	0.433279	0.0846794	6	30597294
rs3130968	6:30597294-31597294	ENSG00000221988	PPT2	9374	Brain_Amygdala	21313	9040	8908	1.76217e-10	1.51334e-10	0.492452	0.422876	0.0846718	6	30597294
rs3130968	6:30597294-31597294	ENSG00000241370	RPP21	202658	Minor_Salivary_Gland	21313	9358	9238	3.77483e-10	3.68586e-10	0.463152	0.452196	0.084652	6	30597294
rs3130968	6:30597294-31597294	ENSG00000204389	HSPA1A	3303	Uterus	21313	12093	11920	1.37728e-10	1.16806e-10	0.495316	0.420039	0.0846446	6	30597294
rs3130968	6:30597294-31597294	ENSG00000166278	C2	717	Uterus	21313	11633	11464	1.25989e-10	1.2887e-10	0.45253	0.462846	0.0846242	6	30597294
rs3130968	6:30597294-31597294	ENSG00000204410	MSH5	4439	Skin_Not_Sun_Exposed_Suprapubic	21313	12815	12639	7.05485e-11	1.83991e-10	0.253718	0.661668	0.0846146	6	30597294
rs3130968	6:30597294-31597294	ENSG00000204544	MUC21	394263	Brain_Cerebellum	21313	13400	13219	1.34947e-10	1.19592e-10	0.48532	0.430068	0.0846126	6	30597294
rs3130968	6:30597294-31597294	ENSG00000213654	GPSM3	63940	Breast_Mammary_Tissue	21313	8546	8415	1.71827e-10	1.57173e-10	0.478104	0.437288	0.0846085	6	30597294
rs3130968	6:30597294-31597294	ENSG00000204438	GPANK1	7918	Uterus	21313	13149	12972	1.09754e-10	1.44788e-10	0.394717	0.520683	0.0846	6	30597294
rs3130968	6:30597294-31597294	ENSG00000204305	AGER	177	Kidney_Cortex	21313	8624	8492	1.53067e-10	1.75937e-10	0.425904	0.489499	0.084597	6	30597294
rs3130968	6:30597294-31597294	ENSG00000226979	LTA	4049	Uterus	21313	13351	13171	1.34193e-10	1.20352e-10	0.482607	0.432799	0.0845941	6	30597294
rs3130968	6:30597294-31597294	ENSG00000204574	ABCF1	23	Ovary	21313	13296	13115	1.2056e-10	1.34113e-10	0.433359	0.482049	0.0845927	6	30597294
rs3130968	6:30597294-31597294	ENSG00000204389	HSPA1A	3303	Brain_Hippocampus	21313	12139	11965	1.35577e-10	1.18976e-10	0.48758	0.427846	0.0845745	6	30597294
rs3130968	6:30597294-31597294	ENSG00000213722	DDAH2	23564	Pituitary	21313	12872	12696	1.23221e-10	1.31331e-10	0.443148	0.472285	0.0845674	6	30597294
rs3130968	6:30597294-31597294	ENSG00000204348	DXO	1797	Brain_Cerebellar_Hemisphere	21313	11295	11126	1.35565e-10	1.19522e-10	0.486525	0.428911	0.0845636	6	30597294
rs3130968	6:30597294-31597294	ENSG00000231852	CYP21A2	1589	Ovary	21313	10472	10327	4.7103e-11	2.08147e-10	0.168939	0.7465	0.0845606	6	30597294
rs3130968	6:30597294-31597294	ENSG00000204444	APOM	55937	Colon_Sigmoid	21313	13217	13039	1.32564e-10	1.21992e-10	0.476749	0.438697	0.0845538	6	30597294
rs3130968	6:30597294-31597294	ENSG00000204568	MRPS18B	28973	Brain_Substantia_nigra	21313	13372	13191	1.34134e-10	1.20426e-10	0.482397	0.433066	0.0845376	6	30597294
rs3130968	6:30597294-31597294	ENSG00000204472	AIF1	199	Vagina	21313	13317	13139	1.34468e-10	1.20093e-10	0.483597	0.43187	0.0845336	6	30597294
rs3130968	6:30597294-31597294	ENSG00000204305	AGER	177	Liver	21313	8722	8590	1.47867e-10	1.8116e-10	0.411436	0.504031	0.0845336	6	30597294
rs3130968	6:30597294-31597294	ENSG00000066379	POLR1H	30834	Muscle_Skeletal	21313	3204	3165	2.02161e-08	8.77344e-09	0.638443	0.277033	0.0845235	6	30597294
rs3130968	6:30597294-31597294	ENSG00000204592	HLA-E	3133	Colon_Sigmoid	21313	12548	12373	9.5027e-11	1.61161e-10	0.339591	0.575897	0.0845118	6	30597294
rs3130968	6:30597294-31597294	ENSG00000204576	PRR3	80742	Brain_Putamen_basal_ganglia	21313	13231	13051	1.33834e-10	1.20867e-10	0.481073	0.434433	0.0844938	6	30597294
rs3130968	6:30597294-31597294	ENSG00000204389	HSPA1A	3303	Colon_Sigmoid	21313	12140	11966	1.38668e-10	1.15916e-10	0.498695	0.416841	0.0844646	6	30597294
rs3130968	6:30597294-31597294	ENSG00000204590	GNL1	2794	Heart_Left_Ventricle	21313	13230	13050	1.42835e-10	1.11877e-10	0.51343	0.402117	0.0844524	6	30597294
rs3130968	6:30597294-31597294	ENSG00000204396	VWA7	80737	Skin_Not_Sun_Exposed_Suprapubic	21313	12603	12427	1.17998e-10	1.36589e-10	0.424361	0.491189	0.0844504	6	30597294
rs3130968	6:30597294-31597294	ENSG00000146112	PPP1R18	107987457	Small_Intestine_Terminal_Ileum	21313	13399	13218	1.36957e-10	1.17632e-10	0.492547	0.423018	0.0844342	6	30597294
rs3130968	6:30597294-31597294	ENSG00000204472	AIF1	199	Brain_Anterior_cingulate_cortex_BA24	21313	13309	13130	1.32602e-10	1.21989e-10	0.476887	0.438688	0.0844254	6	30597294
rs3130968	6:30597294-31597294	ENSG00000204599	TRIM39	56658	Brain_Frontal_Cortex_BA9	21313	8408	8299	5.14689e-10	4.28273e-10	0.499762	0.415813	0.0844244	6	30597294
rs3130968	6:30597294-31597294	ENSG00000204482	LST1	7940	Brain_Hippocampus	21313	13397	13216	1.24922e-10	1.29672e-10	0.449267	0.466319	0.0844142	6	30597294
rs3130968	6:30597294-31597294	ENSG00000204310	AGPAT1	10554	Pancreas	21313	8797	8665	1.87676e-10	1.41396e-10	0.522202	0.393389	0.0844089	6	30597294
rs3130968	6:30597294-31597294	ENSG00000206337	HCP5	10866	Brain_Substantia_nigra	21313	13372	13191	1.32755e-10	1.21844e-10	0.477436	0.438167	0.0843965	6	30597294
rs3130968	6:30597294-31597294	ENSG00000232810	TNF	7124	Brain_Hypothalamus	21313	13399	13218	1.34468e-10	1.20137e-10	0.483597	0.432027	0.0843756	6	30597294
rs3130968	6:30597294-31597294	ENSG00000204463	BAG6	7917	Brain_Spinal_cord_cervical_c-1	21313	13207	13030	1.30276e-10	1.24336e-10	0.46852	0.447129	0.0843514	6	30597294
rs3130968	6:30597294-31597294	ENSG00000204344	STK19	8859	Brain_Frontal_Cortex_BA9	21313	11292	11123	1.26021e-10	1.29128e-10	0.452271	0.463388	0.084341	6	30597294
rs3130968	6:30597294-31597294	ENSG00000204421	LY6G6C	80740	Adrenal_Gland	21313	12938	12761	1.28291e-10	1.26328e-10	0.46138	0.454291	0.0843287	6	30597294
rs3130968	6:30597294-31597294	ENSG00000204421	LY6G6C	80740	Ovary	21313	12938	12761	1.37853e-10	1.1677e-10	0.495771	0.419915	0.0843141	6	30597294
rs3130968	6:30597294-31597294	ENSG00000204439	C6orf47	57827	Testis	21313	13206	13028	1.34285e-10	1.20337e-10	0.482939	0.432747	0.0843136	6	30597294
rs3130968	6:30597294-31597294	ENSG00000243649	CFB	629	Brain_Cortex	21313	11423	11254	1.25108e-10	1.29998e-10	0.449086	0.466604	0.0843098	6	30597294
rs3130968	6:30597294-31597294	ENSG00000204560	DHX16	8449	Brain_Putamen_basal_ganglia	21313	13400	13219	1.24858e-10	1.29781e-10	0.449037	0.466713	0.0842507	6	30597294
rs3130968	6:30597294-31597294	ENSG00000204564	C6orf136	221545	Heart_Atrial_Appendage	21313	13400	13219	1.38208e-10	1.16433e-10	0.497046	0.418706	0.0842478	6	30597294
rs3130968	6:30597294-31597294	ENSG00000204390	HSPA1L	3305	Kidney_Cortex	21313	12017	11846	1.19486e-10	1.35162e-10	0.429713	0.486055	0.0842325	6	30597294
rs3130968	6:30597294-31597294	ENSG00000204580	DDR1	780	Brain_Anterior_cingulate_cortex_BA24	21313	13379	13198	1.31507e-10	1.23138e-10	0.472947	0.442821	0.0842324	6	30597294
rs3130968	6:30597294-31597294	ENSG00000204439	C6orf47	57827	Adrenal_Gland	21313	13206	13028	1.41355e-10	1.13295e-10	0.508366	0.407421	0.0842131	6	30597294
rs3130968	6:30597294-31597294	ENSG00000213719	CLIC1	1192	Brain_Amygdala	21313	12804	12630	1.31503e-10	1.2315e-10	0.472933	0.442862	0.0842056	6	30597294
rs3130968	6:30597294-31597294	ENSG00000204438	GPANK1	7918	Spleen	21313	13196	13018	1.3126e-10	1.23393e-10	0.472059	0.443739	0.0842026	6	30597294
rs3130968	6:30597294-31597294	ENSG00000241404	EGFL8	80864	Brain_Caudate_basal_ganglia	21313	8970	8838	1.85712e-10	1.43438e-10	0.516736	0.399071	0.0841927	6	30597294
rs3130968	6:30597294-31597294	ENSG00000241370	RPP21	202658	Heart_Left_Ventricle	21313	9366	9246	4.24463e-10	3.21984e-10	0.520794	0.395018	0.0841882	6	30597294
rs3130968	6:30597294-31597294	ENSG00000204394	VARS1	7407	Brain_Cortex	21313	12431	12255	1.21232e-10	1.33429e-10	0.43599	0.479825	0.0841855	6	30597294
rs3130968	6:30597294-31597294	ENSG00000137343	ATAT1	79969	Adipose_Visceral_Omentum	21313	13400	13219	1.20224e-10	1.34439e-10	0.432371	0.483465	0.084164	6	30597294
rs3130968	6:30597294-31597294	ENSG00000232810	TNF	7124	Uterus	21313	13351	13171	1.22158e-10	1.32506e-10	0.439326	0.476513	0.084161	6	30597294
rs3130968	6:30597294-31597294	ENSG00000204592	HLA-E	3133	Brain_Cortex	21313	12548	12373	1.35596e-10	1.20694e-10	0.48457	0.431282	0.0841474	6	30597294
rs3130968	6:30597294-31597294	ENSG00000204396	VWA7	80737	Uterus	21313	12556	12381	1.35175e-10	1.19498e-10	0.486136	0.429724	0.0841398	6	30597294
rs3130968	6:30597294-31597294	ENSG00000204351	SKIC2	6499	Ovary	21313	11384	11215	1.25264e-10	1.29902e-10	0.449624	0.466237	0.084139	6	30597294
rs3130968	6:30597294-31597294	ENSG00000204387	SNHG32	50854	Liver	21313	11958	11786	1.40997e-10	1.13693e-10	0.507068	0.408841	0.0840913	6	30597294
rs3130968	6:30597294-31597294	ENSG00000204444	APOM	55937	Artery_Coronary	21313	13217	13039	1.39881e-10	1.14807e-10	0.503065	0.412858	0.0840766	6	30597294
rs3130968	6:30597294-31597294	ENSG00000204428	LY6G5C	80741	Uterus	21313	13074	12898	1.34184e-10	1.2051e-10	0.482574	0.43337	0.0840567	6	30597294
rs3130968	6:30597294-31597294	ENSG00000204610	TRIM15	89870	Lung	21313	4420	4371	7.78291e-10	3.47145e-10	0.633458	0.282505	0.0840373	6	30597294
rs3130968	6:30597294-31597294	ENSG00000204438	GPANK1	7918	Brain_Nucleus_accumbens_basal_ganglia	21313	13196	13018	1.3331e-10	1.21391e-10	0.479433	0.436537	0.0840291	6	30597294
rs3130968	6:30597294-31597294	ENSG00000204315	FKBPL	63943	Cells_EBV-transformed_lymphocytes	21313	9334	9199	1.85399e-10	1.41914e-10	0.518857	0.397123	0.0840199	6	30597294
rs3130968	6:30597294-31597294	ENSG00000204463	BAG6	7917	Brain_Cerebellar_Hemisphere	21313	13221	13043	1.20905e-10	1.338e-10	0.434821	0.481164	0.0840151	6	30597294
rs3130968	6:30597294-31597294	ENSG00000137343	ATAT1	79969	Heart_Atrial_Appendage	21313	13400	13219	1.38699e-10	1.16007e-10	0.498813	0.417173	0.0840135	6	30597294
rs3130968	6:30597294-31597294	ENSG00000204569	PPP1R10	5514	Pituitary	21313	13399	13218	1.38204e-10	1.16502e-10	0.497032	0.418956	0.0840125	6	30597294
rs3130968	6:30597294-31597294	ENSG00000137337	MDC1	9656	Heart_Left_Ventricle	21313	13400	13219	1.40943e-10	1.1377e-10	0.506884	0.409131	0.0839857	6	30597294
rs3130968	6:30597294-31597294	ENSG00000204428	LY6G5C	80741	Small_Intestine_Terminal_Ileum	21313	13120	12943	1.28565e-10	1.26159e-10	0.462367	0.453686	0.0839471	6	30597294
rs3130968	6:30597294-31597294	ENSG00000204356	NELFE	7936	Prostate	21313	11383	11214	1.37491e-10	1.17732e-10	0.493514	0.422554	0.0839317	6	30597294
rs3130968	6:30597294-31597294	ENSG00000204428	LY6G5C	80741	Ovary	21313	13121	12944	1.33289e-10	1.21442e-10	0.479358	0.43672	0.0839214	6	30597294
rs3130968	6:30597294-31597294	ENSG00000137343	ATAT1	79969	Stomach	21313	13400	13219	1.38914e-10	1.15818e-10	0.499585	0.416495	0.0839199	6	30597294
rs3130968	6:30597294-31597294	ENSG00000204389	HSPA1A	3303	Artery_Coronary	21313	12140	11966	1.24112e-10	1.30629e-10	0.446346	0.469751	0.0839026	6	30597294
rs3130968	6:30597294-31597294	ENSG00000196230	TUBB	203068	Brain_Anterior_cingulate_cortex_BA24	21313	13379	13198	1.33518e-10	1.2122e-10	0.480181	0.435925	0.0838941	6	30597294
rs3130968	6:30597294-31597294	ENSG00000204568	MRPS18B	28973	Brain_Hippocampus	21313	13397	13216	1.3644e-10	1.183e-10	0.490689	0.42542	0.0838909	6	30597294
rs3130968	6:30597294-31597294	ENSG00000213722	DDAH2	23564	Brain_Putamen_basal_ganglia	21313	12872	12696	1.29506e-10	1.25241e-10	0.465749	0.450383	0.0838678	6	30597294
rs3130968	6:30597294-31597294	ENSG00000204599	TRIM39	56658	Minor_Salivary_Gland	21313	8408	8299	5.10983e-10	4.32552e-10	0.496164	0.419969	0.0838671	6	30597294
rs3130968	6:30597294-31597294	ENSG00000204366	ZBTB12	221527	Small_Intestine_Terminal_Ileum	21313	11663	11493	1.37175e-10	1.17915e-10	0.49267	0.423464	0.0838662	6	30597294
rs3130968	6:30597294-31597294	ENSG00000204590	GNL1	2794	Artery_Aorta	21313	13230	13050	1.43513e-10	1.11363e-10	0.515865	0.40027	0.0838649	6	30597294
rs3130968	6:30597294-31597294	ENSG00000204569	PPP1R10	5514	Ovary	21313	13400	13219	1.35967e-10	1.1878e-10	0.48899	0.427147	0.083863	6	30597294
rs3130968	6:30597294-31597294	ENSG00000137337	MDC1	9656	Uterus	21313	13351	13171	1.2919e-10	1.25567e-10	0.464614	0.451557	0.0838283	6	30597294
rs3130968	6:30597294-31597294	ENSG00000213654	GPSM3	63940	Liver	21313	8546	8415	1.78006e-10	1.51275e-10	0.495296	0.420879	0.083825	6	30597294
rs3130968	6:30597294-31597294	ENSG00000204435	CSNK2B	1460	Kidney_Cortex	21313	13022	12848	1.10926e-10	1.43835e-10	0.398933	0.517254	0.083814	6	30597294
rs3130968	6:30597294-31597294	ENSG00000137331	IER3	8870	Small_Intestine_Terminal_Ileum	21313	13399	13218	1.37874e-10	1.16892e-10	0.495845	0.420359	0.0837959	6	30597294
rs3130968	6:30597294-31597294	ENSG00000204568	MRPS18B	28973	Vagina	21313	13386	13206	1.32054e-10	1.22715e-10	0.474917	0.4413	0.0837823	6	30597294
rs3130968	6:30597294-31597294	ENSG00000204599	TRIM39	56658	Brain_Spinal_cord_cervical_c-1	21313	8408	8300	5.16516e-10	4.27117e-10	0.501537	0.414691	0.0837719	6	30597294
rs3130968	6:30597294-31597294	ENSG00000204580	DDR1	780	Brain_Hypothalamus	21313	13399	13218	1.06563e-10	1.48216e-10	0.383241	0.533012	0.0837476	6	30597294
rs3130968	6:30597294-31597294	ENSG00000204472	AIF1	199	Pituitary	21313	13329	13150	1.2802e-10	1.26777e-10	0.460406	0.455907	0.0836866	6	30597294
rs3130968	6:30597294-31597294	ENSG00000206337	HCP5	10866	Ovary	21313	13400	13219	1.2586e-10	1.28938e-10	0.452639	0.463681	0.0836794	6	30597294
rs3130968	6:30597294-31597294	ENSG00000204366	ZBTB12	221527	Heart_Atrial_Appendage	21313	11664	11494	1.41846e-10	1.13299e-10	0.509446	0.406886	0.0836684	6	30597294
rs3130968	6:30597294-31597294	ENSG00000204356	NELFE	7936	Pituitary	21313	11384	11215	1.38994e-10	1.16309e-10	0.498907	0.417448	0.0836453	6	30597294
rs3130968	6:30597294-31597294	ENSG00000234127	TRIM26	7726	Pancreas	21313	5224	5169	5.77339e-10	4.99814e-10	0.491188	0.425193	0.0836189	6	30597294
rs3130968	6:30597294-31597294	ENSG00000204315	FKBPL	63943	Small_Intestine_Terminal_Ileum	21313	9335	9200	1.64001e-10	1.63461e-10	0.458974	0.457424	0.0836015	6	30597294
rs3130968	6:30597294-31597294	ENSG00000204564	C6orf136	221545	Brain_Caudate_basal_ganglia	21313	13400	13219	1.38044e-10	1.16778e-10	0.496458	0.419949	0.0835927	6	30597294
rs3130968	6:30597294-31597294	ENSG00000204371	EHMT2	10919	Brain_Spinal_cord_cervical_c-1	21313	11669	11500	1.33303e-10	1.21844e-10	0.478803	0.43761	0.0835874	6	30597294
rs3130968	6:30597294-31597294	ENSG00000204314	PRRT1	100507547	Stomach	21313	9053	8920	1.88005e-10	1.39937e-10	0.525394	0.391024	0.0835819	6	30597294
rs3130968	6:30597294-31597294	ENSG00000204544	MUC21	394263	Prostate	21313	13399	13218	1.37022e-10	1.17808e-10	0.492783	0.423652	0.0835656	6	30597294
rs3130968	6:30597294-31597294	ENSG00000213676	ATF6B	1388	Vagina	21313	9345	9210	1.75541e-10	1.51934e-10	0.491271	0.425165	0.0835641	6	30597294
rs3130968	6:30597294-31597294	ENSG00000196230	TUBB	203068	Liver	21313	13400	13219	1.31545e-10	1.2329e-10	0.473085	0.443369	0.0835462	6	30597294
rs3130968	6:30597294-31597294	ENSG00000204390	HSPA1L	3305	Cells_Cultured_fibroblasts	21313	12155	11981	1.21858e-10	1.32984e-10	0.438243	0.478222	0.0835349	6	30597294
rs3130968	6:30597294-31597294	ENSG00000204420	MPIG6B	80739	Kidney_Cortex	21313	12761	12588	1.19476e-10	1.35371e-10	0.429679	0.486813	0.0835085	6	30597294
rs3130968	6:30597294-31597294	ENSG00000206337	HCP5	10866	Colon_Sigmoid	21313	13400	13219	1.19277e-10	1.35571e-10	0.428966	0.487535	0.0834991	6	30597294
rs3130968	6:30597294-31597294	ENSG00000204592	HLA-E	3133	Minor_Salivary_Gland	21313	12540	12365	1.29532e-10	1.2694e-10	0.4629	0.453606	0.0834941	6	30597294
rs3130968	6:30597294-31597294	ENSG00000168477	TNXB	7148	Pituitary	21313	9560	9425	1.86179e-10	1.41021e-10	0.521524	0.39499	0.0834866	6	30597294
rs3130968	6:30597294-31597294	ENSG00000204314	PRRT1	100507547	Pituitary	21313	9053	8920	1.84316e-10	1.43666e-10	0.515086	0.401446	0.0834685	6	30597294
rs3130968	6:30597294-31597294	ENSG00000272273	IER3-AS1	105379695	Brain_Cerebellar_Hemisphere	21313	13400	13219	1.22545e-10	1.32313e-10	0.440717	0.475818	0.0834652	6	30597294
rs3130968	6:30597294-31597294	ENSG00000234006	DDX39B-AS1	106478957	Prostate	21313	13399	13218	1.39175e-10	1.15683e-10	0.500526	0.416011	0.0834632	6	30597294
rs3130968	6:30597294-31597294	ENSG00000204439	C6orf47	57827	Brain_Spinal_cord_cervical_c-1	21313	13192	13015	1.26638e-10	1.28224e-10	0.455438	0.461113	0.0834491	6	30597294
rs3130968	6:30597294-31597294	ENSG00000228727	SAPCD1	401251	Vagina	21313	12695	12520	1.35467e-10	1.19402e-10	0.487184	0.429379	0.0834366	6	30597294
rs3130968	6:30597294-31597294	ENSG00000206503	HLA-A	3105	Adipose_Subcutaneous	21313	1961	1949	4.25334e-09	1.30997e-07	0.0288254	0.887743	0.0834314	6	30597294
rs3130968	6:30597294-31597294	ENSG00000204387	SNHG32	50854	Minor_Salivary_Gland	21313	11958	11786	1.30627e-10	1.24254e-10	0.469773	0.44682	0.083407	6	30597294
rs3130968	6:30597294-31597294	ENSG00000137312	FLOT1	10211	Minor_Salivary_Gland	21313	13392	13211	1.29846e-10	1.2503e-10	0.466973	0.449625	0.0834014	6	30597294
rs3130968	6:30597294-31597294	ENSG00000204592	HLA-E	3133	Pituitary	21313	12547	12372	1.21572e-10	1.34928e-10	0.434452	0.482151	0.0833971	6	30597294
rs3130968	6:30597294-31597294	ENSG00000137404	NRM	11270	Brain_Putamen_basal_ganglia	21313	13400	13219	1.36022e-10	1.18872e-10	0.489187	0.427478	0.0833347	6	30597294
rs3130968	6:30597294-31597294	ENSG00000204366	ZBTB12	221527	Brain_Amygdala	21313	11650	11482	1.31063e-10	1.24174e-10	0.470721	0.445945	0.0833346	6	30597294
rs3130968	6:30597294-31597294	ENSG00000204544	MUC21	394263	Brain_Hippocampus	21313	13397	13216	1.36301e-10	1.18594e-10	0.49019	0.426479	0.0833311	6	30597294
rs3130968	6:30597294-31597294	ENSG00000234127	TRIM26	7726	Lung	21313	5224	5169	7.66892e-10	3.10602e-10	0.652456	0.264215	0.0833293	6	30597294
rs3130968	6:30597294-31597294	ENSG00000228727	SAPCD1	401251	Heart_Atrial_Appendage	21313	12707	12531	1.26298e-10	1.28611e-10	0.454211	0.462498	0.0832907	6	30597294
rs3130968	6:30597294-31597294	ENSG00000196230	TUBB	203068	Brain_Hypothalamus	21313	13399	13218	1.32871e-10	1.22038e-10	0.477855	0.438866	0.0832785	6	30597294
rs3130968	6:30597294-31597294	ENSG00000228727	SAPCD1	401251	Adrenal_Gland	21313	12707	12531	1.42464e-10	1.1245e-10	0.512348	0.404379	0.083273	6	30597294
rs3130968	6:30597294-31597294	ENSG00000204394	VARS1	7407	Uterus	21313	12384	12209	1.28421e-10	1.26494e-10	0.461845	0.454884	0.0832702	6	30597294
rs3130968	6:30597294-31597294	ENSG00000204427	ABHD16A	7920	Brain_Substantia_nigra	21313	13014	12837	1.28852e-10	1.26068e-10	0.463398	0.453359	0.0832425	6	30597294
rs3130968	6:30597294-31597294	ENSG00000270604	HCG17	414778	Adipose_Visceral_Omentum	21313	5927	5869	5.47853e-10	4.11935e-10	0.523314	0.393445	0.0832408	6	30597294
rs3130968	6:30597294-31597294	ENSG00000204599	TRIM39	56658	Artery_Coronary	21313	8416	8307	5.40379e-10	4.03801e-10	0.524708	0.392052	0.0832406	6	30597294
rs3130968	6:30597294-31597294	ENSG00000204427	ABHD16A	7920	Brain_Hippocampus	21313	13033	12856	1.27507e-10	1.27415e-10	0.458561	0.4582	0.0832387	6	30597294
rs3130968	6:30597294-31597294	ENSG00000204304	PBX2	5089	Artery_Aorta	21313	8621	8489	1.78084e-10	1.51411e-10	0.495512	0.421257	0.0832314	6	30597294
rs3130968	6:30597294-31597294	ENSG00000168631	MUCL3	135656	Stomach	21313	13400	13219	1.33474e-10	1.21453e-10	0.480022	0.436762	0.0832159	6	30597294
rs3130968	6:30597294-31597294	ENSG00000213780	GTF2H4	2968	Uterus	21313	13351	13171	1.31788e-10	1.23145e-10	0.47396	0.442846	0.0831939	6	30597294
rs3130968	6:30597294-31597294	ENSG00000204576	PRR3	80742	Brain_Hippocampus	21313	13228	13048	1.36769e-10	1.18296e-10	0.491623	0.425192	0.0831857	6	30597294
rs3130968	6:30597294-31597294	ENSG00000234006	DDX39B-AS1	106478957	Small_Intestine_Terminal_Ileum	21313	13399	13218	1.27534e-10	1.27402e-10	0.458661	0.458157	0.0831822	6	30597294
rs3130968	6:30597294-31597294	ENSG00000231074	HCG18	414777	Pituitary	21313	8407	8298	5.46531e-10	3.97717e-10	0.530681	0.386144	0.0831751	6	30597294
rs3130968	6:30597294-31597294	ENSG00000204390	HSPA1L	3305	Brain_Hypothalamus	21313	12155	11981	1.3756e-10	1.17382e-10	0.494711	0.422114	0.083175	6	30597294
rs3130968	6:30597294-31597294	ENSG00000204472	AIF1	199	Brain_Cerebellar_Hemisphere	21313	13330	13151	1.25838e-10	1.29102e-10	0.45256	0.464268	0.0831712	6	30597294
rs3130968	6:30597294-31597294	ENSG00000204387	SNHG32	50854	Prostate	21313	11957	11785	1.31995e-10	1.22951e-10	0.474693	0.442136	0.0831704	6	30597294
rs3130968	6:30597294-31597294	ENSG00000213719	CLIC1	1192	Minor_Salivary_Gland	21313	12813	12637	1.31454e-10	1.23496e-10	0.472756	0.444105	0.0831388	6	30597294
rs3130968	6:30597294-31597294	ENSG00000204569	PPP1R10	5514	Small_Intestine_Terminal_Ileum	21313	13399	13218	1.26201e-10	1.28749e-10	0.453867	0.463002	0.0831312	6	30597294
rs3130968	6:30597294-31597294	ENSG00000204385	SLC44A4	80736	Minor_Salivary_Gland	21313	11748	11578	1.28419e-10	1.26757e-10	0.46144	0.455435	0.0831249	6	30597294
rs3130968	6:30597294-31597294	ENSG00000204498	NFKBIL1	4795	Brain_Nucleus_accumbens_basal_ganglia	21313	13400	13219	1.36866e-10	1.1809e-10	0.492222	0.424665	0.0831125	6	30597294
rs3130968	6:30597294-31597294	ENSG00000204366	ZBTB12	221527	Brain_Caudate_basal_ganglia	21313	11664	11494	1.40823e-10	1.14477e-10	0.505773	0.411117	0.0831101	6	30597294
rs3130968	6:30597294-31597294	ENSG00000204385	SLC44A4	80736	Testis	21313	11748	11578	1.36789e-10	1.18393e-10	0.491517	0.42538	0.0831025	6	30597294
rs3130968	6:30597294-31597294	ENSG00000228727	SAPCD1	401251	Brain_Substantia_nigra	21313	12688	12512	1.32773e-10	1.22189e-10	0.477497	0.439403	0.0830999	6	30597294
rs3130968	6:30597294-31597294	ENSG00000204576	PRR3	80742	Artery_Coronary	21313	13231	13051	1.40735e-10	1.14355e-10	0.50588	0.411025	0.083095	6	30597294
rs3130968	6:30597294-31597294	ENSG00000168477	TNXB	7148	Brain_Frontal_Cortex_BA9	21313	9550	9415	1.81341e-10	1.46e-10	0.507971	0.408935	0.0830945	6	30597294
rs3130968	6:30597294-31597294	ENSG00000204421	LY6G6C	80740	Brain_Spinal_cord_cervical_c-1	21313	12924	12748	1.3653e-10	1.18432e-10	0.491011	0.425894	0.0830944	6	30597294
rs3130968	6:30597294-31597294	ENSG00000204366	ZBTB12	221527	Pituitary	21313	11664	11494	1.42064e-10	1.13242e-10	0.51023	0.40668	0.08309	6	30597294
rs3130968	6:30597294-31597294	ENSG00000228727	SAPCD1	401251	Pituitary	21313	12707	12531	1.40827e-10	1.1414e-10	0.506462	0.410457	0.0830806	6	30597294
rs3130968	6:30597294-31597294	ENSG00000243649	CFB	629	Uterus	21313	11376	11208	1.33511e-10	1.21947e-10	0.479252	0.437706	0.0830419	6	30597294
rs3130968	6:30597294-31597294	ENSG00000137331	IER3	8870	Artery_Coronary	21313	13400	13219	9.05647e-11	1.64414e-10	0.325704	0.591267	0.083029	6	30597294
rs3130968	6:30597294-31597294	ENSG00000204308	RNF5	6048	Brain_Cerebellum	21313	8795	8663	9.94259e-12	3.19625e-10	0.0276649	0.889307	0.0830276	6	30597294
rs3130968	6:30597294-31597294	ENSG00000204592	HLA-E	3133	Uterus	21313	12499	12325	1.29814e-10	1.2679e-10	0.463908	0.453069	0.0830238	6	30597294
rs3130968	6:30597294-31597294	ENSG00000204482	LST1	7940	Heart_Left_Ventricle	21313	13400	13219	1.1289e-10	1.42093e-10	0.405996	0.510991	0.083013	6	30597294
rs3130968	6:30597294-31597294	ENSG00000204580	DDR1	780	Brain_Amygdala	21313	13383	13204	1.35358e-10	1.19627e-10	0.486799	0.430193	0.0830084	6	30597294
rs3130968	6:30597294-31597294	ENSG00000214922	HLA-F-AS1	285830	Thyroid	21313	621	616	3.36422e-05	1.28655e-05	0.663325	0.253631	0.0829976	6	30597294
rs3130968	6:30597294-31597294	ENSG00000204315	FKBPL	63943	Brain_Anterior_cingulate_cortex_BA24	21313	9316	9181	1.68689e-10	1.5899e-10	0.472092	0.44491	0.0829972	6	30597294
rs3130968	6:30597294-31597294	ENSG00000221988	PPT2	9374	Brain_Anterior_cingulate_cortex_BA24	21313	9036	8903	1.71693e-10	1.56475e-10	0.47981	0.437243	0.0829472	6	30597294
rs3130968	6:30597294-31597294	ENSG00000204482	LST1	7940	Vagina	21313	13386	13206	1.32078e-10	1.22924e-10	0.475002	0.442052	0.0829461	6	30597294
rs3130968	6:30597294-31597294	ENSG00000196230	TUBB	203068	Artery_Coronary	21313	13400	13219	1.35838e-10	1.19164e-10	0.488525	0.428531	0.082944	6	30597294
rs3130968	6:30597294-31597294	ENSG00000204580	DDR1	780	Pituitary	21313	13399	13218	1.01876e-10	1.53129e-10	0.366384	0.550681	0.082935	6	30597294
rs3130968	6:30597294-31597294	ENSG00000204385	SLC44A4	80736	Brain_Hippocampus	21313	11747	11577	1.3439e-10	1.20841e-10	0.482894	0.434176	0.0829305	6	30597294
rs3130968	6:30597294-31597294	ENSG00000204344	STK19	8859	Brain_Anterior_cingulate_cortex_BA24	21313	11283	11114	1.35834e-10	1.19708e-10	0.48749	0.429582	0.0829282	6	30597294
rs3130968	6:30597294-31597294	ENSG00000204439	C6orf47	57827	Brain_Amygdala	21313	13190	13014	1.35678e-10	1.1933e-10	0.48795	0.429127	0.0829229	6	30597294
rs3130968	6:30597294-31597294	ENSG00000168477	TNXB	7148	Uterus	21313	9521	9386	1.54938e-10	1.72471e-10	0.434011	0.483087	0.0829012	6	30597294
rs3130968	6:30597294-31597294	ENSG00000221988	PPT2	9374	Brain_Nucleus_accumbens_basal_ganglia	21313	9053	8920	1.86045e-10	1.42141e-10	0.519918	0.397184	0.082898	6	30597294
rs3130968	6:30597294-31597294	ENSG00000204469	PRRC2A	7916	Brain_Spinal_cord_cervical_c-1	21313	13309	13131	1.34075e-10	1.20942e-10	0.482184	0.434923	0.0828935	6	30597294
rs3130968	6:30597294-31597294	ENSG00000196260	SFTA2	389376	Prostate	21313	13399	13218	1.20883e-10	1.34134e-10	0.434742	0.482366	0.0828923	6	30597294
rs3130968	6:30597294-31597294	ENSG00000243649	CFB	629	Prostate	21313	11422	11253	1.38282e-10	1.17219e-10	0.496377	0.420734	0.0828884	6	30597294
rs3130968	6:30597294-31597294	ENSG00000204560	DHX16	8449	Brain_Frontal_Cortex_BA9	21313	13390	13209	1.33481e-10	1.21537e-10	0.480049	0.437063	0.0828877	6	30597294
rs3130968	6:30597294-31597294	ENSG00000137343	ATAT1	79969	Brain_Putamen_basal_ganglia	21313	13400	13219	1.11069e-10	1.43951e-10	0.399445	0.517671	0.0828839	6	30597294
rs3130968	6:30597294-31597294	ENSG00000204388	HSPA1B	3304	Brain_Amygdala	21313	11992	11821	1.33777e-10	1.21253e-10	0.481106	0.436032	0.0828618	6	30597294
rs3130968	6:30597294-31597294	ENSG00000204421	LY6G6C	80740	Brain_Hypothalamus	21313	12937	12760	1.27866e-10	1.27161e-10	0.459852	0.457286	0.0828617	6	30597294
rs3130968	6:30597294-31597294	ENSG00000204427	ABHD16A	7920	Brain_Nucleus_accumbens_basal_ganglia	21313	13034	12857	1.32825e-10	1.22202e-10	0.477686	0.439453	0.0828607	6	30597294
rs3130968	6:30597294-31597294	ENSG00000204564	C6orf136	221545	Breast_Mammary_Tissue	21313	13400	13219	1.3575e-10	1.19279e-10	0.488207	0.428942	0.0828506	6	30597294
rs3130968	6:30597294-31597294	ENSG00000137331	IER3	8870	Ovary	21313	13400	13219	1.38416e-10	1.16621e-10	0.497797	0.419383	0.08282	6	30597294
rs3130968	6:30597294-31597294	ENSG00000204385	SLC44A4	80736	Uterus	21313	11701	11532	1.35288e-10	1.19974e-10	0.486121	0.43106	0.0828185	6	30597294
rs3130968	6:30597294-31597294	ENSG00000204590	GNL1	2794	Uterus	21313	13181	13002	1.32062e-10	1.23105e-10	0.474706	0.44248	0.0828141	6	30597294
rs3130968	6:30597294-31597294	ENSG00000137404	NRM	11270	Brain_Amygdala	21313	13383	13204	1.29532e-10	1.25507e-10	0.465845	0.451342	0.0828138	6	30597294
rs3130968	6:30597294-31597294	ENSG00000204498	NFKBIL1	4795	Brain_Putamen_basal_ganglia	21313	13400	13219	1.25756e-10	1.29284e-10	0.452265	0.464923	0.0828119	6	30597294
rs3130968	6:30597294-31597294	ENSG00000204590	GNL1	2794	Brain_Nucleus_accumbens_basal_ganglia	21313	13230	13050	1.3166e-10	1.23509e-10	0.473261	0.44393	0.0828091	6	30597294
rs3130968	6:30597294-31597294	ENSG00000204390	HSPA1L	3305	Adipose_Subcutaneous	21313	12155	11981	1.48981e-10	1.06076e-10	0.535783	0.381452	0.0827643	6	30597294
rs3130968	6:30597294-31597294	ENSG00000231074	HCG18	414777	Liver	21313	8408	8299	4.71789e-10	4.72883e-10	0.458107	0.45913	0.082763	6	30597294
rs3130968	6:30597294-31597294	ENSG00000137337	MDC1	9656	Cells_EBV-transformed_lymphocytes	21313	13398	13217	1.23579e-10	1.31475e-10	0.444437	0.472805	0.0827581	6	30597294
rs3130968	6:30597294-31597294	ENSG00000168477	TNXB	7148	Artery_Coronary	21313	9560	9425	1.78072e-10	1.4939e-10	0.498815	0.418431	0.0827535	6	30597294
rs3130968	6:30597294-31597294	ENSG00000196230	TUBB	203068	Heart_Atrial_Appendage	21313	13400	13219	1.43775e-10	1.11286e-10	0.517067	0.400196	0.0827368	6	30597294
rs3130968	6:30597294-31597294	ENSG00000137404	NRM	11270	Heart_Left_Ventricle	21313	13400	13219	8.33323e-11	1.71729e-10	0.299694	0.617573	0.0827328	6	30597294
rs3130968	6:30597294-31597294	ENSG00000204475	NCR3	259197	Brain_Hippocampus	21313	13397	13216	1.30342e-10	1.24724e-10	0.46876	0.448524	0.0827155	6	30597294
rs3130968	6:30597294-31597294	ENSG00000204463	BAG6	7917	Prostate	21313	13220	13042	1.15606e-10	1.39462e-10	0.415764	0.501527	0.0827096	6	30597294
rs3130968	6:30597294-31597294	ENSG00000204356	NELFE	7936	Brain_Putamen_basal_ganglia	21313	11384	11215	1.36249e-10	1.19316e-10	0.489055	0.428239	0.0827062	6	30597294
rs3130968	6:30597294-31597294	ENSG00000204544	MUC21	394263	Ovary	21313	13400	13219	1.26903e-10	1.28168e-10	0.456389	0.460911	0.0826992	6	30597294
rs3130968	6:30597294-31597294	ENSG00000204314	PRRT1	100507547	Brain_Frontal_Cortex_BA9	21313	9043	8910	1.8852e-10	1.39739e-10	0.526832	0.390474	0.0826944	6	30597294
rs3130968	6:30597294-31597294	ENSG00000204390	HSPA1L	3305	Adrenal_Gland	21313	12155	11981	1.37701e-10	1.17391e-10	0.495218	0.422146	0.0826362	6	30597294
rs3130968	6:30597294-31597294	ENSG00000204394	VARS1	7407	Brain_Hippocampus	21313	12430	12254	1.33626e-10	1.21466e-10	0.480564	0.4368	0.0826361	6	30597294
rs3130968	6:30597294-31597294	ENSG00000168631	MUCL3	135656	Lung	21313	13400	13219	9.04514e-11	1.6464e-10	0.325297	0.592078	0.0826245	6	30597294
rs3130968	6:30597294-31597294	ENSG00000204351	SKIC2	6499	Brain_Cerebellum	21313	11384	11215	9.78612e-11	1.57728e-10	0.351264	0.566119	0.0826167	6	30597294
rs3130968	6:30597294-31597294	ENSG00000168631	MUCL3	135656	Pituitary	21313	13399	13218	1.25061e-10	1.30033e-10	0.449767	0.467618	0.0826156	6	30597294
rs3130968	6:30597294-31597294	ENSG00000204482	LST1	7940	Brain_Anterior_cingulate_cortex_BA24	21313	13379	13198	1.25234e-10	1.29861e-10	0.450388	0.467001	0.0826114	6	30597294
rs3130968	6:30597294-31597294	ENSG00000224389	C4B	721	Prostate	21313	10888	10732	7.63599e-11	1.79387e-10	0.273922	0.643471	0.0826074	6	30597294
rs3130968	6:30597294-31597294	ENSG00000137337	MDC1	9656	Brain_Hippocampus	21313	13397	13216	1.33362e-10	1.21735e-10	0.479621	0.437777	0.0826013	6	30597294
rs3130968	6:30597294-31597294	ENSG00000244355	LY6G6D	110599563	Pituitary	21313	12972	12795	1.31253e-10	1.23848e-10	0.472033	0.445374	0.082593	6	30597294
rs3130968	6:30597294-31597294	ENSG00000204344	STK19	8859	Brain_Hypothalamus	21313	11302	11133	1.39506e-10	1.16131e-10	0.500668	0.416743	0.082589	6	30597294
rs3130968	6:30597294-31597294	ENSG00000204314	PRRT1	100507547	Brain_Cerebellar_Hemisphere	21313	9053	8920	1.80714e-10	1.47586e-10	0.505018	0.412402	0.0825795	6	30597294
rs3130968	6:30597294-31597294	ENSG00000227507	LTB	4050	Cells_EBV-transformed_lymphocytes	21313	13398	13217	1.10917e-10	1.4419e-10	0.398898	0.518532	0.0825703	6	30597294
rs3130968	6:30597294-31597294	ENSG00000204366	ZBTB12	221527	Cells_EBV-transformed_lymphocytes	21313	11662	11492	1.31333e-10	1.24117e-10	0.471691	0.445741	0.082568	6	30597294
rs3130968	6:30597294-31597294	ENSG00000232810	TNF	7124	Cells_EBV-transformed_lymphocytes	21313	13398	13217	1.06866e-10	1.48241e-10	0.384331	0.533102	0.0825669	6	30597294
rs3130968	6:30597294-31597294	ENSG00000204564	C6orf136	221545	Small_Intestine_Terminal_Ileum	21313	13399	13218	1.32157e-10	1.22951e-10	0.475286	0.442147	0.0825665	6	30597294
rs3130968	6:30597294-31597294	ENSG00000213719	CLIC1	1192	Brain_Hypothalamus	21313	12817	12641	1.35575e-10	1.19534e-10	0.487576	0.429858	0.0825655	6	30597294
rs3130968	6:30597294-31597294	ENSG00000204388	HSPA1B	3304	Uterus	21313	11959	11787	1.28659e-10	1.26454e-10	0.462701	0.454739	0.08256	6	30597294
rs3130968	6:30597294-31597294	ENSG00000166278	C2	717	Pituitary	21313	11680	11510	1.37778e-10	1.17658e-10	0.494874	0.422576	0.0825496	6	30597294
rs3130968	6:30597294-31597294	ENSG00000204348	DXO	1797	Brain_Substantia_nigra	21313	11282	11113	1.29523e-10	1.26127e-10	0.464839	0.45262	0.0825412	6	30597294
rs3130968	6:30597294-31597294	ENSG00000204574	ABCF1	23	Pituitary	21313	13295	13114	9.76052e-11	1.57644e-10	0.350848	0.566631	0.0825211	6	30597294
rs3130968	6:30597294-31597294	ENSG00000204304	PBX2	5089	Heart_Atrial_Appendage	21313	8621	8489	1.9244e-10	1.3731e-10	0.535457	0.382022	0.0825207	6	30597294
rs3130968	6:30597294-31597294	ENSG00000204538	PSORS1C2	170680	Cells_EBV-transformed_lymphocytes	21313	13398	13217	1.34541e-10	1.20581e-10	0.483858	0.433624	0.0825178	6	30597294
rs3130968	6:30597294-31597294	ENSG00000204390	HSPA1L	3305	Uterus	21313	12108	11935	1.29912e-10	1.25215e-10	0.467207	0.450283	0.0825095	6	30597294
rs3130968	6:30597294-31597294	ENSG00000204536	CCHCR1	54535	Brain_Hypothalamus	21313	13399	13218	1.25973e-10	1.29152e-10	0.453045	0.464451	0.0825043	6	30597294
rs3130968	6:30597294-31597294	ENSG00000204538	PSORS1C2	170680	Brain_Amygdala	21313	13383	13204	1.25369e-10	1.29758e-10	0.450873	0.466629	0.0824986	6	30597294
rs3130968	6:30597294-31597294	ENSG00000146112	PPP1R18	107987457	Spleen	21313	13400	13219	1.38938e-10	1.16197e-10	0.499673	0.417861	0.0824667	6	30597294
rs3130968	6:30597294-31597294	ENSG00000204472	AIF1	199	Brain_Frontal_Cortex_BA9	21313	13320	13141	1.27155e-10	1.2798e-10	0.457298	0.460235	0.0824661	6	30597294
rs3130968	6:30597294-31597294	ENSG00000241404	EGFL8	80864	Ovary	21313	8970	8838	1.78716e-10	1.51061e-10	0.497272	0.420282	0.0824456	6	30597294
rs3130968	6:30597294-31597294	ENSG00000204482	LST1	7940	Brain_Substantia_nigra	21313	13372	13191	1.30686e-10	1.24456e-10	0.469996	0.447562	0.0824416	6	30597294
rs3130968	6:30597294-31597294	ENSG00000204428	LY6G5C	80741	Artery_Aorta	21313	13121	12944	1.11784e-10	1.4336e-10	0.402016	0.515548	0.0824363	6	30597294
rs3130968	6:30597294-31597294	ENSG00000204396	VWA7	80737	Brain_Putamen_basal_ganglia	21313	12603	12427	1.29775e-10	1.25372e-10	0.466716	0.450851	0.0824334	6	30597294
rs3130968	6:30597294-31597294	ENSG00000204427	ABHD16A	7920	Ovary	21313	13034	12857	1.28176e-10	1.26971e-10	0.460967	0.456604	0.0824292	6	30597294
rs3130968	6:30597294-31597294	ENSG00000204568	MRPS18B	28973	Ovary	21313	13400	13219	1.31372e-10	1.23781e-10	0.472464	0.445134	0.0824022	6	30597294
rs3130968	6:30597294-31597294	ENSG00000204385	SLC44A4	80736	Small_Intestine_Terminal_Ileum	21313	11747	11577	1.2992e-10	1.25461e-10	0.466832	0.450779	0.0823893	6	30597294
rs3130968	6:30597294-31597294	ENSG00000204444	APOM	55937	Brain_Amygdala	21313	13201	13025	1.32055e-10	1.23103e-10	0.474918	0.442694	0.082388	6	30597294
rs3130968	6:30597294-31597294	ENSG00000166278	C2	717	Cells_EBV-transformed_lymphocytes	21313	11678	11508	1.33357e-10	1.22133e-10	0.478994	0.438648	0.0823577	6	30597294
rs3130968	6:30597294-31597294	ENSG00000221988	PPT2	9374	Brain_Cortex	21313	9053	8920	1.86399e-10	1.41982e-10	0.520906	0.39674	0.0823547	6	30597294
rs3130968	6:30597294-31597294	ENSG00000213719	CLIC1	1192	Artery_Aorta	21313	12818	12642	1.22265e-10	1.32903e-10	0.43971	0.477938	0.0823517	6	30597294
rs3130968	6:30597294-31597294	ENSG00000204392	LSM2	57819	Esophagus_Gastroesophageal_Junction	21313	12272	12096	1.19628e-10	1.35553e-10	0.430223	0.487461	0.0823166	6	30597294
rs3130968	6:30597294-31597294	ENSG00000204344	STK19	8859	Esophagus_Gastroesophageal_Junction	21313	11302	11133	8.24232e-11	1.73291e-10	0.295805	0.621885	0.0823099	6	30597294
rs3130968	6:30597294-31597294	ENSG00000204592	HLA-E	3133	Brain_Hippocampus	21313	12545	12370	1.32067e-10	1.24741e-10	0.471959	0.445748	0.0822926	6	30597294
rs3130968	6:30597294-31597294	ENSG00000196260	SFTA2	389376	Adrenal_Gland	21313	13400	13219	9.27386e-11	1.62446e-10	0.333523	0.584188	0.0822895	6	30597294
rs3130968	6:30597294-31597294	ENSG00000204421	LY6G6C	80740	Small_Intestine_Terminal_Ileum	21313	12937	12760	1.34482e-10	1.20707e-10	0.483647	0.434077	0.082276	6	30597294
rs3130968	6:30597294-31597294	ENSG00000204304	PBX2	5089	Brain_Cortex	21313	8621	8489	1.8533e-10	1.44509e-10	0.515674	0.402053	0.0822734	6	30597294
rs3130968	6:30597294-31597294	ENSG00000204366	ZBTB12	221527	Ovary	21313	11664	11494	1.31313e-10	1.24221e-10	0.471619	0.446113	0.0822678	6	30597294
rs3130968	6:30597294-31597294	ENSG00000204304	PBX2	5089	Pituitary	21313	8621	8489	1.78836e-10	1.51009e-10	0.497606	0.420139	0.0822557	6	30597294
rs3130968	6:30597294-31597294	ENSG00000204304	PBX2	5089	Minor_Salivary_Gland	21313	8621	8489	1.58547e-10	1.71299e-10	0.441151	0.476596	0.0822528	6	30597294
rs3130968	6:30597294-31597294	ENSG00000204366	ZBTB12	221527	Brain_Hippocampus	21313	11663	11493	1.33789e-10	1.21755e-10	0.480509	0.437255	0.0822358	6	30597294
rs3130968	6:30597294-31597294	ENSG00000244355	LY6G6D	110599563	Brain_Hypothalamus	21313	12971	12794	1.34127e-10	1.21075e-10	0.482372	0.435401	0.0822274	6	30597294
rs3130968	6:30597294-31597294	ENSG00000204599	TRIM39	56658	Ovary	21313	8416	8307	5.32268e-10	4.12994e-10	0.516832	0.400978	0.0821893	6	30597294
rs3130968	6:30597294-31597294	ENSG00000232810	TNF	7124	Brain_Spinal_cord_cervical_c-1	21313	13385	13205	1.29907e-10	1.25308e-10	0.467194	0.450627	0.0821792	6	30597294
rs3130968	6:30597294-31597294	ENSG00000213722	DDAH2	23564	Brain_Anterior_cingulate_cortex_BA24	21313	12852	12676	1.35208e-10	1.2001e-10	0.486258	0.431571	0.082171	6	30597294
rs3130968	6:30597294-31597294	ENSG00000137331	IER3	8870	Brain_Substantia_nigra	21313	13372	13191	1.28014e-10	1.27209e-10	0.460387	0.457461	0.0821516	6	30597294
rs3130968	6:30597294-31597294	ENSG00000234006	DDX39B-AS1	106478957	Brain_Cerebellar_Hemisphere	21313	13400	13219	1.31743e-10	1.23482e-10	0.473795	0.444059	0.0821456	6	30597294
rs3130968	6:30597294-31597294	ENSG00000244355	LY6G6D	110599563	Brain_Putamen_basal_ganglia	21313	12972	12795	1.38259e-10	1.16968e-10	0.497229	0.420631	0.0821401	6	30597294
rs3130968	6:30597294-31597294	ENSG00000243649	CFB	629	Brain_Hypothalamus	21313	11423	11254	1.22894e-10	1.32818e-10	0.441141	0.476728	0.0821309	6	30597294
rs3130968	6:30597294-31597294	ENSG00000241370	RPP21	202658	Kidney_Cortex	21313	9238	9122	3.33043e-10	4.15088e-10	0.408627	0.509252	0.0821209	6	30597294
rs3130968	6:30597294-31597294	ENSG00000204392	LSM2	57819	Brain_Substantia_nigra	21313	12257	12081	1.30491e-10	1.24745e-10	0.469287	0.448594	0.0821191	6	30597294
rs3130968	6:30597294-31597294	ENSG00000204427	ABHD16A	7920	Brain_Caudate_basal_ganglia	21313	13034	12857	1.30781e-10	1.24452e-10	0.470337	0.447544	0.0821188	6	30597294
rs3130968	6:30597294-31597294	ENSG00000214894	LINC00243	401247	Ovary	21313	13400	13219	1.30772e-10	1.24463e-10	0.470304	0.447586	0.0821105	6	30597294
rs3130968	6:30597294-31597294	ENSG00000204568	MRPS18B	28973	Small_Intestine_Terminal_Ileum	21313	13399	13218	1.32295e-10	1.22943e-10	0.475783	0.442119	0.0820986	6	30597294
rs3130968	6:30597294-31597294	ENSG00000166278	C2	717	Vagina	21313	11668	11499	1.32881e-10	1.22682e-10	0.477287	0.440619	0.0820939	6	30597294
rs3130968	6:30597294-31597294	ENSG00000213654	GPSM3	63940	Testis	21313	8546	8415	1.96237e-10	1.33668e-10	0.546024	0.371888	0.0820886	6	30597294
rs3130968	6:30597294-31597294	ENSG00000272273	IER3-AS1	105379695	Artery_Coronary	21313	13400	13219	1.33772e-10	1.21471e-10	0.481095	0.436828	0.0820773	6	30597294
rs3130968	6:30597294-31597294	ENSG00000204576	PRR3	80742	Brain_Spinal_cord_cervical_c-1	21313	13216	13037	1.36409e-10	1.18964e-10	0.490332	0.427593	0.0820756	6	30597294
rs3130968	6:30597294-31597294	ENSG00000232810	TNF	7124	Brain_Putamen_basal_ganglia	21313	13400	13219	1.26448e-10	1.28798e-10	0.454754	0.463177	0.0820693	6	30597294
rs3130968	6:30597294-31597294	ENSG00000137331	IER3	8870	Minor_Salivary_Gland	21313	13392	13211	1.30408e-10	1.24844e-10	0.468996	0.448955	0.0820489	6	30597294
rs3130968	6:30597294-31597294	ENSG00000204599	TRIM39	56658	Artery_Tibial	21313	8416	8307	5.70417e-10	3.74991e-10	0.553874	0.364078	0.0820481	6	30597294
rs3130968	6:30597294-31597294	ENSG00000204314	PRRT1	100507547	Ovary	21313	9053	8920	1.7704e-10	1.51453e-10	0.49475	0.423209	0.0820409	6	30597294
rs3130968	6:30597294-31597294	ENSG00000204560	DHX16	8449	Uterus	21313	13351	13171	1.23014e-10	1.32242e-10	0.442404	0.475564	0.0820319	6	30597294
rs3130968	6:30597294-31597294	ENSG00000204590	GNL1	2794	Brain_Amygdala	21313	13214	13036	1.34053e-10	1.21333e-10	0.481861	0.436111	0.0820281	6	30597294
rs3130968	6:30597294-31597294	ENSG00000204568	MRPS18B	28973	Prostate	21313	13399	13218	1.34893e-10	1.20369e-10	0.485126	0.432863	0.0820113	6	30597294
rs3130968	6:30597294-31597294	ENSG00000204304	PBX2	5089	Cells_EBV-transformed_lymphocytes	21313	8620	8488	1.82917e-10	1.47025e-10	0.50896	0.409054	0.081986	6	30597294
rs3130968	6:30597294-31597294	ENSG00000204304	PBX2	5089	Ovary	21313	8621	8489	1.6109e-10	1.68853e-10	0.448227	0.469789	0.081984	6	30597294
rs3130968	6:30597294-31597294	ENSG00000204390	HSPA1L	3305	Ovary	21313	12155	11981	1.36997e-10	1.18277e-10	0.492685	0.425332	0.0819837	6	30597294
rs3130968	6:30597294-31597294	ENSG00000204427	ABHD16A	7920	Stomach	21313	13034	12857	1.32246e-10	1.23028e-10	0.475607	0.442426	0.081967	6	30597294
rs3130968	6:30597294-31597294	ENSG00000204498	NFKBIL1	4795	Brain_Spinal_cord_cervical_c-1	21313	13385	13205	1.36419e-10	1.18856e-10	0.490612	0.427424	0.0819642	6	30597294
rs3130968	6:30597294-31597294	ENSG00000204463	BAG6	7917	Thyroid	21313	13221	13043	1.1901e-10	1.36266e-10	0.428004	0.490033	0.0819625	6	30597294
rs3130968	6:30597294-31597294	ENSG00000233529	HCG21	NA	Stomach	21313	13400	13219	1.18151e-10	1.37127e-10	0.424914	0.49313	0.0819557	6	30597294
rs3130968	6:30597294-31597294	ENSG00000243649	CFB	629	Pancreas	21313	11423	11254	1.31522e-10	1.24241e-10	0.472111	0.44594	0.0819486	6	30597294
rs3130968	6:30597294-31597294	ENSG00000204599	TRIM39	56658	Pituitary	21313	8415	8306	5.48827e-10	3.96685e-10	0.53291	0.385142	0.0819472	6	30597294
rs3130968	6:30597294-31597294	ENSG00000204472	AIF1	199	Artery_Coronary	21313	13330	13151	1.17606e-10	1.37677e-10	0.422955	0.495107	0.0819379	6	30597294
rs3130968	6:30597294-31597294	ENSG00000241404	EGFL8	80864	Brain_Hypothalamus	21313	8970	8838	1.82712e-10	1.47247e-10	0.508391	0.409672	0.0819371	6	30597294
rs3130968	6:30597294-31597294	ENSG00000204568	MRPS18B	28973	Liver	21313	13400	13219	1.35128e-10	1.20159e-10	0.485969	0.432108	0.0819224	6	30597294
rs3130968	6:30597294-31597294	ENSG00000198563	DDX39B	7919	Colon_Sigmoid	21313	13400	13219	1.34682e-10	1.2061e-10	0.484367	0.433729	0.0819045	6	30597294
rs3130968	6:30597294-31597294	ENSG00000204389	HSPA1A	3303	Thyroid	21313	12140	11966	1.50973e-10	1.04325e-10	0.542947	0.375156	0.0818975	6	30597294
rs3130968	6:30597294-31597294	ENSG00000228727	SAPCD1	401251	Brain_Putamen_basal_ganglia	21313	12707	12531	1.36594e-10	1.18704e-10	0.491239	0.426871	0.0818905	6	30597294
rs3130968	6:30597294-31597294	ENSG00000196230	TUBB	203068	Spleen	21313	13400	13219	1.34551e-10	1.20753e-10	0.483897	0.434243	0.0818595	6	30597294
rs3130968	6:30597294-31597294	ENSG00000204439	C6orf47	57827	Brain_Anterior_cingulate_cortex_BA24	21313	13185	13007	1.21084e-10	1.34222e-10	0.435462	0.482682	0.0818558	6	30597294
rs3130968	6:30597294-31597294	ENSG00000137404	NRM	11270	Pancreas	21313	13400	13219	1.44881e-10	1.10425e-10	0.521047	0.3971	0.0818531	6	30597294
rs3130968	6:30597294-31597294	ENSG00000137337	MDC1	9656	Small_Intestine_Terminal_Ileum	21313	13399	13218	1.2733e-10	1.27978e-10	0.457926	0.46023	0.0818447	6	30597294
rs3130968	6:30597294-31597294	ENSG00000204544	MUC21	394263	Brain_Caudate_basal_ganglia	21313	13400	13219	1.23735e-10	1.31574e-10	0.444998	0.473161	0.0818405	6	30597294
rs3130968	6:30597294-31597294	ENSG00000241404	EGFL8	80864	Colon_Sigmoid	21313	8970	8838	1.92222e-10	1.37782e-10	0.53485	0.383335	0.081815	6	30597294
rs3130968	6:30597294-31597294	ENSG00000166278	C2	717	Brain_Amygdala	21313	11666	11498	1.15217e-10	1.40424e-10	0.413841	0.504345	0.0818141	6	30597294
rs3130968	6:30597294-31597294	ENSG00000204386	NEU1	4758	Colon_Transverse	21313	11816	11644	1.37467e-10	1.17998e-10	0.494108	0.424094	0.081798	6	30597294
rs3130968	6:30597294-31597294	ENSG00000204389	HSPA1A	3303	Testis	21313	12140	11966	1.40553e-10	1.14772e-10	0.505476	0.412728	0.0817959	6	30597294
rs3130968	6:30597294-31597294	ENSG00000137337	MDC1	9656	Esophagus_Gastroesophageal_Junction	21313	13400	13219	1.21744e-10	1.33583e-10	0.437836	0.480387	0.0817769	6	30597294
rs3130968	6:30597294-31597294	ENSG00000204580	DDR1	780	Small_Intestine_Terminal_Ileum	21313	13399	13218	1.34252e-10	1.21076e-10	0.482821	0.435404	0.0817749	6	30597294
rs3130968	6:30597294-31597294	ENSG00000234006	DDX39B-AS1	106478957	Brain_Hippocampus	21313	13397	13216	1.32547e-10	1.22787e-10	0.476688	0.44156	0.0817527	6	30597294
rs3130968	6:30597294-31597294	ENSG00000213780	GTF2H4	2968	Kidney_Cortex	21313	13218	13041	1.16633e-10	1.38707e-10	0.419457	0.498812	0.0817307	6	30597294
rs3130968	6:30597294-31597294	ENSG00000241370	RPP21	202658	Brain_Amygdala	21313	9357	9239	3.84045e-10	3.6441e-10	0.471204	0.447073	0.0817228	6	30597294
rs3130968	6:30597294-31597294	ENSG00000204498	NFKBIL1	4795	Brain_Hippocampus	21313	13397	13216	1.29177e-10	1.26171e-10	0.464567	0.453728	0.0817042	6	30597294
rs3130968	6:30597294-31597294	ENSG00000204310	AGPAT1	10554	Heart_Left_Ventricle	21313	8797	8665	1.11346e-10	2.18702e-10	0.309817	0.608491	0.0816919	6	30597294
rs3130968	6:30597294-31597294	ENSG00000204439	C6orf47	57827	Brain_Frontal_Cortex_BA9	21313	13196	13018	1.21142e-10	1.34211e-10	0.435671	0.482643	0.0816861	6	30597294
rs3130968	6:30597294-31597294	ENSG00000204564	C6orf136	221545	Brain_Frontal_Cortex_BA9	21313	13390	13209	1.3178e-10	1.23574e-10	0.47393	0.444391	0.0816789	6	30597294
rs3130968	6:30597294-31597294	ENSG00000204544	MUC21	394263	Liver	21313	13400	13219	1.30428e-10	1.24926e-10	0.469068	0.449253	0.0816788	6	30597294
rs3130968	6:30597294-31597294	ENSG00000241370	RPP21	202658	Brain_Cortex	21313	9366	9246	4.27404e-10	3.21092e-10	0.524402	0.393925	0.0816733	6	30597294
rs3130968	6:30597294-31597294	ENSG00000204385	SLC44A4	80736	Artery_Coronary	21313	11748	11578	1.35577e-10	1.20004e-10	0.487161	0.431169	0.0816702	6	30597294
rs3130968	6:30597294-31597294	ENSG00000243649	CFB	629	Minor_Salivary_Gland	21313	11423	11254	1.30854e-10	1.24987e-10	0.469712	0.448621	0.0816673	6	30597294
rs3130968	6:30597294-31597294	ENSG00000204388	HSPA1B	3304	Minor_Salivary_Gland	21313	12006	11833	1.28882e-10	1.2648e-10	0.463501	0.454832	0.0816668	6	30597294
rs3130968	6:30597294-31597294	ENSG00000204472	AIF1	199	Prostate	21313	13329	13150	1.23046e-10	1.32312e-10	0.44252	0.475816	0.0816638	6	30597294
rs3130968	6:30597294-31597294	ENSG00000204366	ZBTB12	221527	Artery_Coronary	21313	11664	11494	1.33061e-10	1.22642e-10	0.477894	0.440442	0.0816637	6	30597294
rs3130968	6:30597294-31597294	ENSG00000226979	LTA	4049	Adipose_Visceral_Omentum	21313	13400	13219	1.3522e-10	1.20141e-10	0.486303	0.432042	0.0816545	6	30597294
rs3130968	6:30597294-31597294	ENSG00000272273	IER3-AS1	105379695	Adrenal_Gland	21313	13400	13219	1.39668e-10	1.15694e-10	0.502297	0.416051	0.0816527	6	30597294
rs3130968	6:30597294-31597294	ENSG00000204366	ZBTB12	221527	Brain_Cerebellar_Hemisphere	21313	11664	11494	1.33876e-10	1.2183e-10	0.480823	0.437526	0.0816511	6	30597294
rs3130968	6:30597294-31597294	ENSG00000240053	LY6G5B	58496	Brain_Substantia_nigra	21313	13164	12986	1.23806e-10	1.31564e-10	0.445252	0.473122	0.0816253	6	30597294
rs3130968	6:30597294-31597294	ENSG00000137331	IER3	8870	Brain_Cerebellum	21313	13400	13219	1.3056e-10	1.24814e-10	0.469543	0.448849	0.0816082	6	30597294
rs3130968	6:30597294-31597294	ENSG00000204348	DXO	1797	Adipose_Visceral_Omentum	21313	11295	11126	4.42845e-11	2.11626e-10	0.158931	0.759461	0.0816077	6	30597294
rs3130968	6:30597294-31597294	ENSG00000243649	CFB	629	Brain_Cerebellar_Hemisphere	21313	11423	11254	1.37955e-10	1.17906e-10	0.495202	0.423203	0.081595	6	30597294
rs3130968	6:30597294-31597294	ENSG00000204389	HSPA1A	3303	Brain_Caudate_basal_ganglia	21313	12140	11966	1.37619e-10	1.17768e-10	0.494923	0.423499	0.0815779	6	30597294
rs3130968	6:30597294-31597294	ENSG00000214894	LINC00243	401247	Kidney_Cortex	21313	13218	13041	1.10771e-10	1.44619e-10	0.398374	0.520075	0.0815505	6	30597294
rs3130968	6:30597294-31597294	ENSG00000204348	DXO	1797	Brain_Putamen_basal_ganglia	21313	11295	11126	1.24072e-10	1.3186e-10	0.445277	0.473194	0.0815293	6	30597294
rs3130968	6:30597294-31597294	ENSG00000204590	GNL1	2794	Brain_Substantia_nigra	21313	13202	13022	1.27375e-10	1.28156e-10	0.457858	0.460635	0.0815065	6	30597294
rs3130968	6:30597294-31597294	ENSG00000204389	HSPA1A	3303	Brain_Frontal_Cortex_BA9	21313	12130	11956	1.3689e-10	1.18517e-10	0.492302	0.426196	0.0815014	6	30597294
rs3130968	6:30597294-31597294	ENSG00000204366	ZBTB12	221527	Brain_Spinal_cord_cervical_c-1	21313	11652	11483	1.34662e-10	1.21087e-10	0.483645	0.434859	0.081496	6	30597294
rs3130968	6:30597294-31597294	ENSG00000204371	EHMT2	10919	Spleen	21313	11681	11511	1.14041e-10	1.4169e-10	0.409617	0.508894	0.0814888	6	30597294
rs3130968	6:30597294-31597294	ENSG00000244355	LY6G6D	110599563	Brain_Anterior_cingulate_cortex_BA24	21313	12951	12774	1.24311e-10	1.31098e-10	0.447067	0.471449	0.0814836	6	30597294
rs3130968	6:30597294-31597294	ENSG00000244355	LY6G6D	110599563	Vagina	21313	12960	12784	1.31249e-10	1.24162e-10	0.472021	0.446502	0.081477	6	30597294
rs3130968	6:30597294-31597294	ENSG00000137331	IER3	8870	Prostate	21313	13399	13218	1.27438e-10	1.27975e-10	0.458315	0.460218	0.0814677	6	30597294
rs3130968	6:30597294-31597294	ENSG00000204560	DHX16	8449	Brain_Spinal_cord_cervical_c-1	21313	13385	13205	1.35892e-10	1.19523e-10	0.488717	0.42982	0.0814629	6	30597294
rs3130968	6:30597294-31597294	ENSG00000226979	LTA	4049	Brain_Substantia_nigra	21313	13372	13191	1.2802e-10	1.27395e-10	0.460409	0.45813	0.0814608	6	30597294
rs3130968	6:30597294-31597294	ENSG00000204389	HSPA1A	3303	Esophagus_Gastroesophageal_Junction	21313	12140	11966	1.38195e-10	1.17232e-10	0.496994	0.421574	0.0814312	6	30597294
rs3130968	6:30597294-31597294	ENSG00000204472	AIF1	199	Brain_Cortex	21313	13330	13151	1.3473e-10	1.20694e-10	0.484538	0.434031	0.0814306	6	30597294
rs3130968	6:30597294-31597294	ENSG00000204390	HSPA1L	3305	Artery_Coronary	21313	12155	11981	1.27699e-10	1.27731e-10	0.459248	0.459333	0.0814189	6	30597294
rs3130968	6:30597294-31597294	ENSG00000204392	LSM2	57819	Small_Intestine_Terminal_Ileum	21313	12271	12095	1.33216e-10	1.22217e-10	0.479089	0.4395	0.0814112	6	30597294
rs3130968	6:30597294-31597294	ENSG00000204351	SKIC2	6499	Adrenal_Gland	21313	11384	11215	1.29954e-10	1.25972e-10	0.46646	0.452131	0.0814087	6	30597294
rs3130968	6:30597294-31597294	ENSG00000204388	HSPA1B	3304	Brain_Substantia_nigra	21313	11991	11818	1.2963e-10	1.25804e-10	0.466192	0.452399	0.0814086	6	30597294
rs3130968	6:30597294-31597294	ENSG00000204394	VARS1	7407	Brain_Cerebellar_Hemisphere	21313	12431	12255	1.33946e-10	1.21492e-10	0.481715	0.436896	0.0813893	6	30597294
rs3130968	6:30597294-31597294	ENSG00000204435	CSNK2B	1460	Whole_Blood	21313	13199	13021	1.40887e-10	1.14548e-10	0.506684	0.411928	0.0813881	6	30597294
rs3130968	6:30597294-31597294	ENSG00000204560	DHX16	8449	Brain_Amygdala	21313	13383	13204	1.32634e-10	1.22802e-10	0.477002	0.441615	0.0813831	6	30597294
rs3130968	6:30597294-31597294	ENSG00000221988	PPT2	9374	Brain_Hypothalamus	21313	9053	8920	1.80861e-10	1.47886e-10	0.50543	0.413242	0.0813283	6	30597294
rs3130968	6:30597294-31597294	ENSG00000137343	ATAT1	79969	Brain_Frontal_Cortex_BA9	21313	13390	13209	1.25852e-10	1.296e-10	0.45261	0.466063	0.0813273	6	30597294
rs3130968	6:30597294-31597294	ENSG00000227507	LTB	4050	Minor_Salivary_Gland	21313	13392	13211	1.29904e-10	1.25549e-10	0.467184	0.451493	0.0813238	6	30597294
rs3130968	6:30597294-31597294	ENSG00000204469	PRRC2A	7916	Vagina	21313	13310	13132	1.33575e-10	1.21881e-10	0.480385	0.438302	0.0813133	6	30597294
rs3130968	6:30597294-31597294	ENSG00000204305	AGER	177	Ovary	21313	8722	8590	1.56395e-10	1.73792e-10	0.435165	0.483531	0.0813047	6	30597294
rs3130968	6:30597294-31597294	ENSG00000204439	C6orf47	57827	Brain_Substantia_nigra	21313	13182	13004	1.25762e-10	1.29698e-10	0.452288	0.466413	0.0812994	6	30597294
rs3130968	6:30597294-31597294	ENSG00000204482	LST1	7940	Brain_Cerebellar_Hemisphere	21313	13400	13219	1.37418e-10	1.18044e-10	0.494207	0.424503	0.0812902	6	30597294
rs3130968	6:30597294-31597294	ENSG00000198563	DDX39B	7919	Small_Intestine_Terminal_Ileum	21313	13399	13218	1.3341e-10	1.22055e-10	0.479794	0.438927	0.0812795	6	30597294
rs3130968	6:30597294-31597294	ENSG00000198563	DDX39B	7919	Brain_Frontal_Cortex_BA9	21313	13390	13209	1.22051e-10	1.33415e-10	0.43894	0.479782	0.0812784	6	30597294
rs3130968	6:30597294-31597294	ENSG00000204472	AIF1	199	Brain_Cerebellum	21313	13330	13151	1.23837e-10	1.31629e-10	0.445363	0.47336	0.0812775	6	30597294
rs3130968	6:30597294-31597294	ENSG00000204389	HSPA1A	3303	Brain_Substantia_nigra	21313	12125	11951	1.29362e-10	1.26117e-10	0.465227	0.453526	0.0812472	6	30597294
rs3130968	6:30597294-31597294	ENSG00000204351	SKIC2	6499	Colon_Sigmoid	21313	11384	11215	5.14611e-11	2.04511e-10	0.184715	0.73404	0.0812443	6	30597294
rs3130968	6:30597294-31597294	ENSG00000241370	RPP21	202658	Esophagus_Muscularis	21313	9366	9246	1.22711e-10	6.26161e-10	0.15056	0.768228	0.0812117	6	30597294
rs3130968	6:30597294-31597294	ENSG00000204544	MUC21	394263	Cells_EBV-transformed_lymphocytes	21313	13398	13217	1.36258e-10	1.19227e-10	0.490033	0.428758	0.081209	6	30597294
rs3130968	6:30597294-31597294	ENSG00000204392	LSM2	57819	Brain_Cortex	21313	12272	12096	1.36498e-10	1.18996e-10	0.49089	0.427918	0.0811918	6	30597294
rs3130968	6:30597294-31597294	ENSG00000204394	VARS1	7407	Brain_Hypothalamus	21313	12430	12254	1.37576e-10	1.17923e-10	0.494769	0.424061	0.0811702	6	30597294
rs3130968	6:30597294-31597294	ENSG00000204439	C6orf47	57827	Ovary	21313	13206	13028	1.36945e-10	1.18556e-10	0.492505	0.426343	0.0811527	6	30597294
rs3130968	6:30597294-31597294	ENSG00000204390	HSPA1L	3305	Small_Intestine_Terminal_Ileum	21313	12154	11980	1.25944e-10	1.29563e-10	0.452935	0.46592	0.0811458	6	30597294
rs3130968	6:30597294-31597294	ENSG00000204387	SNHG32	50854	Vagina	21313	11946	11775	1.23064e-10	1.32453e-10	0.442573	0.476308	0.0811193	6	30597294
rs3130968	6:30597294-31597294	ENSG00000137404	NRM	11270	Esophagus_Gastroesophageal_Junction	21313	13400	13219	1.40582e-10	1.14936e-10	0.505584	0.413324	0.0810918	6	30597294
rs3130968	6:30597294-31597294	ENSG00000204469	PRRC2A	7916	Brain_Cortex	21313	13323	13144	1.27093e-10	1.28425e-10	0.457074	0.461837	0.0810892	6	30597294
rs3130968	6:30597294-31597294	ENSG00000204305	AGER	177	Heart_Atrial_Appendage	21313	8722	8590	1.46059e-10	1.84213e-10	0.406403	0.512527	0.0810696	6	30597294
rs3130968	6:30597294-31597294	ENSG00000204538	PSORS1C2	170680	Kidney_Cortex	21313	13218	13041	1.11282e-10	1.44243e-10	0.400212	0.518723	0.0810654	6	30597294
rs3130968	6:30597294-31597294	ENSG00000204305	AGER	177	Thyroid	21313	8722	8590	1.89052e-10	1.41227e-10	0.52603	0.39292	0.0810498	6	30597294
rs3130968	6:30597294-31597294	ENSG00000204314	PRRT1	100507547	Spleen	21313	9053	8920	1.4978e-10	1.79068e-10	0.418571	0.50038	0.0810484	6	30597294
rs3130968	6:30597294-31597294	ENSG00000204388	HSPA1B	3304	Brain_Putamen_basal_ganglia	21313	12006	11833	1.31704e-10	1.23831e-10	0.473652	0.445306	0.0810419	6	30597294
rs3130968	6:30597294-31597294	ENSG00000204428	LY6G5C	80741	Pituitary	21313	13121	12944	1.32042e-10	1.23492e-10	0.474872	0.444093	0.081035	6	30597294
rs3130968	6:30597294-31597294	ENSG00000204386	NEU1	4758	Artery_Coronary	21313	11816	11644	1.42068e-10	1.13612e-10	0.510645	0.408331	0.081024	6	30597294
rs3130968	6:30597294-31597294	ENSG00000204310	AGPAT1	10554	Spleen	21313	8797	8665	1.32856e-10	1.97436e-10	0.369667	0.54932	0.0810129	6	30597294
rs3130968	6:30597294-31597294	ENSG00000204428	LY6G5C	80741	Cells_EBV-transformed_lymphocytes	21313	13119	12942	1.25624e-10	1.29918e-10	0.451792	0.467206	0.0810018	6	30597294
rs3130968	6:30597294-31597294	ENSG00000237080	EHMT2-AS1	107986588	Minor_Salivary_Gland	21313	11728	11558	1.29243e-10	1.26524e-10	0.4644	0.454599	0.0810005	6	30597294
rs3130968	6:30597294-31597294	ENSG00000204314	PRRT1	100507547	Brain_Cerebellum	21313	9053	8920	1.7341e-10	1.55465e-10	0.484608	0.434421	0.0809715	6	30597294
rs3130968	6:30597294-31597294	ENSG00000204498	NFKBIL1	4795	Vagina	21313	13386	13206	1.20952e-10	1.34599e-10	0.434989	0.484041	0.08097	6	30597294
rs3130968	6:30597294-31597294	ENSG00000137343	ATAT1	79969	Brain_Cerebellar_Hemisphere	21313	13400	13219	1.3392e-10	1.21633e-10	0.481627	0.437408	0.0809655	6	30597294
rs3130968	6:30597294-31597294	ENSG00000204390	HSPA1L	3305	Artery_Aorta	21313	12155	11981	1.44994e-10	1.10566e-10	0.521446	0.3976	0.0809539	6	30597294
rs3130968	6:30597294-31597294	ENSG00000196230	TUBB	203068	Brain_Putamen_basal_ganglia	21313	13400	13219	1.36929e-10	1.18628e-10	0.492447	0.426601	0.0809522	6	30597294
rs3130968	6:30597294-31597294	ENSG00000204371	EHMT2	10919	Adrenal_Gland	21313	11681	11511	1.30256e-10	1.25626e-10	0.467856	0.451196	0.0809474	6	30597294
rs3130968	6:30597294-31597294	ENSG00000204389	HSPA1A	3303	Brain_Nucleus_accumbens_basal_ganglia	21313	12140	11966	1.36971e-10	1.18592e-10	0.492592	0.426464	0.080944	6	30597294
rs3130968	6:30597294-31597294	ENSG00000204371	EHMT2	10919	Artery_Coronary	21313	11681	11511	1.3248e-10	1.23403e-10	0.475846	0.443211	0.0809436	6	30597294
rs3130968	6:30597294-31597294	ENSG00000204344	STK19	8859	Brain_Putamen_basal_ganglia	21313	11302	11133	1.3629e-10	1.19809e-10	0.489127	0.429943	0.0809299	6	30597294
rs3130968	6:30597294-31597294	ENSG00000232810	TNF	7124	Spleen	21313	13400	13219	1.37639e-10	1.17925e-10	0.495003	0.424073	0.0809241	6	30597294
rs3130968	6:30597294-31597294	ENSG00000196230	TUBB	203068	Brain_Frontal_Cortex_BA9	21313	13390	13209	1.27449e-10	1.2812e-10	0.458353	0.460739	0.0809075	6	30597294
rs3130968	6:30597294-31597294	ENSG00000226979	LTA	4049	Adipose_Subcutaneous	21313	13400	13219	1.12614e-10	1.42963e-10	0.405004	0.514119	0.080877	6	30597294
rs3130968	6:30597294-31597294	ENSG00000225914	TSBP1-AS1	414764	Brain_Frontal_Cortex_BA9	21313	7407	7286	1.94844e-10	1.53172e-10	0.514614	0.404514	0.0808714	6	30597294
rs3130968	6:30597294-31597294	ENSG00000204544	MUC21	394263	Brain_Frontal_Cortex_BA9	21313	13390	13209	1.31154e-10	1.24427e-10	0.471677	0.447457	0.080866	6	30597294
rs3130968	6:30597294-31597294	ENSG00000137404	NRM	11270	Brain_Anterior_cingulate_cortex_BA24	21313	13379	13198	1.28696e-10	1.26887e-10	0.462838	0.456305	0.080857	6	30597294
rs3130968	6:30597294-31597294	ENSG00000204356	NELFE	7936	Colon_Transverse	21313	11384	11215	1.20257e-10	1.35823e-10	0.431652	0.487491	0.0808567	6	30597294
rs3130968	6:30597294-31597294	ENSG00000237080	EHMT2-AS1	107986588	Small_Intestine_Terminal_Ileum	21313	11727	11557	1.31633e-10	1.24178e-10	0.47299	0.446168	0.0808415	6	30597294
rs3130968	6:30597294-31597294	ENSG00000204394	VARS1	7407	Adipose_Visceral_Omentum	21313	12431	12255	1.22434e-10	1.33158e-10	0.440314	0.47885	0.0808364	6	30597294
rs3130968	6:30597294-31597294	ENSG00000204394	VARS1	7407	Skin_Sun_Exposed_Lower_leg	21313	12431	12255	1.36086e-10	1.19511e-10	0.489411	0.429771	0.080818	6	30597294
rs3130968	6:30597294-31597294	ENSG00000272273	IER3-AS1	105379695	Pituitary	21313	13399	13218	1.36403e-10	1.19197e-10	0.490558	0.428648	0.0807949	6	30597294
rs3130968	6:30597294-31597294	ENSG00000137404	NRM	11270	Brain_Caudate_basal_ganglia	21313	13400	13219	1.25836e-10	1.29769e-10	0.452554	0.466671	0.0807745	6	30597294
rs3130968	6:30597294-31597294	ENSG00000204392	LSM2	57819	Brain_Hippocampus	21313	12271	12095	1.29444e-10	1.2617e-10	0.465522	0.453718	0.0807603	6	30597294
rs3130968	6:30597294-31597294	ENSG00000198563	DDX39B	7919	Pancreas	21313	13400	13219	1.15483e-10	1.40129e-10	0.415319	0.503926	0.0807542	6	30597294
rs3130968	6:30597294-31597294	ENSG00000204544	MUC21	394263	Heart_Atrial_Appendage	21313	13400	13219	1.22752e-10	1.32861e-10	0.441463	0.477789	0.0807482	6	30597294
rs3130968	6:30597294-31597294	ENSG00000281756	C2-AS1	102060414	Brain_Cerebellum	21313	11436	11267	1.36142e-10	1.19956e-10	0.488694	0.430559	0.0807473	6	30597294
rs3130968	6:30597294-31597294	ENSG00000226979	LTA	4049	Brain_Hypothalamus	21313	13399	13218	1.29469e-10	1.26153e-10	0.465618	0.453665	0.0807165	6	30597294
rs3130968	6:30597294-31597294	ENSG00000204438	GPANK1	7918	Liver	21313	13196	13018	1.35415e-10	1.20209e-10	0.487003	0.432287	0.0807099	6	30597294
rs3130968	6:30597294-31597294	ENSG00000234745	HLA-B	3106	Uterus	21313	13351	13171	9.96725e-11	1.55952e-10	0.358459	0.560832	0.0807086	6	30597294
rs3130968	6:30597294-31597294	ENSG00000213676	ATF6B	1388	Small_Intestine_Terminal_Ileum	21313	9355	9220	1.70283e-10	1.58215e-10	0.476555	0.442744	0.0807017	6	30597294
rs3130968	6:30597294-31597294	ENSG00000204392	LSM2	57819	Artery_Coronary	21313	12272	12096	1.31676e-10	1.23963e-10	0.473551	0.445782	0.0806665	6	30597294
rs3130968	6:30597294-31597294	ENSG00000204385	SLC44A4	80736	Spleen	21313	11748	11578	1.3102e-10	1.2484e-10	0.470787	0.448546	0.0806665	6	30597294
rs3130968	6:30597294-31597294	ENSG00000204386	NEU1	4758	Testis	21313	11816	11644	1.3527e-10	1.20511e-10	0.486209	0.433127	0.0806635	6	30597294
rs3130968	6:30597294-31597294	ENSG00000213654	GPSM3	63940	Stomach	21313	8546	8415	1.83292e-10	1.47136e-10	0.510004	0.409364	0.0806317	6	30597294
rs3130968	6:30597294-31597294	ENSG00000204420	MPIG6B	80739	Pancreas	21313	12933	12756	1.41902e-10	1.13747e-10	0.510333	0.409048	0.0806193	6	30597294
rs3130968	6:30597294-31597294	ENSG00000204410	MSH5	4439	Brain_Anterior_cingulate_cortex_BA24	21313	12795	12619	1.28961e-10	1.26694e-10	0.46379	0.455608	0.0806019	6	30597294
rs3130968	6:30597294-31597294	ENSG00000231074	HCG18	414777	Adrenal_Gland	21313	8408	8299	4.69689e-10	4.77212e-10	0.456068	0.463335	0.0805971	6	30597294
rs3130968	6:30597294-31597294	ENSG00000227507	LTB	4050	Colon_Sigmoid	21313	13400	13219	1.38792e-10	1.16874e-10	0.499147	0.420295	0.0805585	6	30597294
rs3130968	6:30597294-31597294	ENSG00000232810	TNF	7124	Artery_Coronary	21313	13400	13219	1.42687e-10	1.12988e-10	0.513154	0.406317	0.0805286	6	30597294
rs3130968	6:30597294-31597294	ENSG00000204427	ABHD16A	7920	Small_Intestine_Terminal_Ileum	21313	13033	12856	1.32226e-10	1.23453e-10	0.475533	0.443955	0.0805129	6	30597294
rs3130968	6:30597294-31597294	ENSG00000204439	C6orf47	57827	Esophagus_Muscularis	21313	13206	13028	1.29398e-10	1.26302e-10	0.465362	0.454201	0.0804367	6	30597294
rs3130968	6:30597294-31597294	ENSG00000240053	LY6G5B	58496	Brain_Amygdala	21313	13171	12995	1.31291e-10	1.24411e-10	0.47217	0.447401	0.0804285	6	30597294
rs3130968	6:30597294-31597294	ENSG00000244355	LY6G6D	110599563	Colon_Sigmoid	21313	12972	12795	1.36988e-10	1.18715e-10	0.492661	0.426915	0.0804239	6	30597294
rs3130968	6:30597294-31597294	ENSG00000204348	DXO	1797	Cells_EBV-transformed_lymphocytes	21313	11294	11125	1.30615e-10	1.25626e-10	0.468759	0.450821	0.0804204	6	30597294
rs3130968	6:30597294-31597294	ENSG00000241370	RPP21	202658	Brain_Nucleus_accumbens_basal_ganglia	21313	9366	9246	4.02127e-10	3.47396e-10	0.493389	0.426199	0.0804123	6	30597294
rs3130968	6:30597294-31597294	ENSG00000204619	PPP1R11	6992	Muscle_Skeletal	21313	3250	3211	2.21758e-08	6.94413e-09	0.70033	0.219264	0.0804056	6	30597294
rs3130968	6:30597294-31597294	ENSG00000204315	FKBPL	63943	Liver	21313	9335	9200	1.7335e-10	1.55259e-10	0.485139	0.434471	0.0803906	6	30597294
rs3130968	6:30597294-31597294	ENSG00000204538	PSORS1C2	170680	Brain_Putamen_basal_ganglia	21313	13400	13219	1.30207e-10	1.25507e-10	0.468274	0.451343	0.080383	6	30597294
rs3130968	6:30597294-31597294	ENSG00000213676	ATF6B	1388	Artery_Coronary	21313	9355	9220	1.75874e-10	1.52742e-10	0.4922	0.427428	0.0803723	6	30597294
rs3130968	6:30597294-31597294	ENSG00000204590	GNL1	2794	Brain_Putamen_basal_ganglia	21313	13230	13050	1.36539e-10	1.19314e-10	0.490798	0.428853	0.0803489	6	30597294
rs3130968	6:30597294-31597294	ENSG00000204482	LST1	7940	Brain_Caudate_basal_ganglia	21313	13400	13219	1.34892e-10	1.20843e-10	0.485124	0.434567	0.0803091	6	30597294
rs3130968	6:30597294-31597294	ENSG00000204463	BAG6	7917	Brain_Substantia_nigra	21313	13197	13019	1.25545e-10	1.30191e-10	0.451505	0.468186	0.0803088	6	30597294
rs3130968	6:30597294-31597294	ENSG00000204356	NELFE	7936	Minor_Salivary_Gland	21313	11384	11215	1.27665e-10	1.28569e-10	0.458243	0.461455	0.0803016	6	30597294
rs3130968	6:30597294-31597294	ENSG00000231074	HCG18	414777	Brain_Amygdala	21313	8400	8293	4.85085e-10	4.62126e-10	0.471017	0.448686	0.0802967	6	30597294
rs3130968	6:30597294-31597294	ENSG00000231074	HCG18	414777	Pancreas	21313	8408	8299	3.66333e-10	5.80879e-10	0.355709	0.563996	0.0802953	6	30597294
rs3130968	6:30597294-31597294	ENSG00000224389	C4B	721	Uterus	21313	10842	10687	1.15461e-10	1.40938e-10	0.414188	0.505545	0.0802665	6	30597294
rs3130968	6:30597294-31597294	ENSG00000204310	AGPAT1	10554	Brain_Cerebellar_Hemisphere	21313	8797	8665	1.72089e-10	1.58483e-10	0.478832	0.440936	0.0802318	6	30597294
rs3130968	6:30597294-31597294	ENSG00000204580	DDR1	780	Brain_Caudate_basal_ganglia	21313	13400	13219	1.31472e-10	1.24287e-10	0.472821	0.446956	0.0802234	6	30597294
rs3130968	6:30597294-31597294	ENSG00000214894	LINC00243	401247	Nerve_Tibial	21313	13400	13219	1.3509e-10	1.20672e-10	0.485834	0.433954	0.0802114	6	30597294
rs3130968	6:30597294-31597294	ENSG00000204385	SLC44A4	80736	Prostate	21313	11747	11577	1.32638e-10	1.23355e-10	0.4766	0.443211	0.080189	6	30597294
rs3130968	6:30597294-31597294	ENSG00000204498	NFKBIL1	4795	Brain_Amygdala	21313	13383	13204	1.2894e-10	1.26829e-10	0.463717	0.456096	0.0801866	6	30597294
rs3130968	6:30597294-31597294	ENSG00000146112	PPP1R18	107987457	Brain_Cerebellar_Hemisphere	21313	13400	13219	1.31302e-10	1.24475e-10	0.472212	0.447632	0.0801554	6	30597294
rs3130968	6:30597294-31597294	ENSG00000168477	TNXB	7148	Colon_Transverse	21313	9560	9425	1.77966e-10	1.50432e-10	0.498517	0.421352	0.080131	6	30597294
rs3130968	6:30597294-31597294	ENSG00000196260	SFTA2	389376	Uterus	21313	13351	13171	1.12294e-10	1.43494e-10	0.403851	0.516031	0.0801187	6	30597294
rs3130968	6:30597294-31597294	ENSG00000204544	MUC21	394263	Adipose_Visceral_Omentum	21313	13400	13219	1.44632e-10	1.11164e-10	0.520152	0.399759	0.0800892	6	30597294
rs3130968	6:30597294-31597294	ENSG00000232810	TNF	7124	Ovary	21313	13400	13219	1.33217e-10	1.22581e-10	0.479097	0.44082	0.0800831	6	30597294
rs3130968	6:30597294-31597294	ENSG00000137337	MDC1	9656	Brain_Anterior_cingulate_cortex_BA24	21313	13379	13198	1.29009e-10	1.26792e-10	0.463963	0.455963	0.0800742	6	30597294
rs3130968	6:30597294-31597294	ENSG00000137337	MDC1	9656	Artery_Aorta	21313	13400	13219	1.25943e-10	1.29862e-10	0.452939	0.467003	0.0800575	6	30597294
rs3130968	6:30597294-31597294	ENSG00000241370	RPP21	202658	Brain_Cerebellar_Hemisphere	21313	9366	9246	3.97775e-10	3.52037e-10	0.48805	0.431894	0.0800564	6	30597294
rs3130968	6:30597294-31597294	ENSG00000241370	RPP21	202658	Heart_Atrial_Appendage	21313	9366	9246	3.99686e-10	3.50135e-10	0.490394	0.429559	0.0800462	6	30597294
rs3130968	6:30597294-31597294	ENSG00000137337	MDC1	9656	Heart_Atrial_Appendage	21313	13400	13219	1.4461e-10	1.11199e-10	0.520071	0.399884	0.0800453	6	30597294
rs3130968	6:30597294-31597294	ENSG00000196230	TUBB	203068	Brain_Spinal_cord_cervical_c-1	21313	13385	13205	1.3327e-10	1.22546e-10	0.479289	0.440692	0.0800187	6	30597294
rs3130968	6:30597294-31597294	ENSG00000168477	TNXB	7148	Cells_EBV-transformed_lymphocytes	21313	9559	9424	1.73734e-10	1.54706e-10	0.486663	0.433324	0.0800132	6	30597294
rs3130968	6:30597294-31597294	ENSG00000228727	SAPCD1	401251	Brain_Spinal_cord_cervical_c-1	21313	12693	12518	1.32278e-10	1.23547e-10	0.475715	0.444287	0.0799978	6	30597294
rs3130968	6:30597294-31597294	ENSG00000137404	NRM	11270	Spleen	21313	13400	13219	1.25663e-10	1.30159e-10	0.451931	0.468071	0.0799972	6	30597294
rs3130968	6:30597294-31597294	ENSG00000204315	FKBPL	63943	Adrenal_Gland	21313	9335	9200	1.78073e-10	1.50677e-10	0.498357	0.421647	0.0799964	6	30597294
rs3130968	6:30597294-31597294	ENSG00000204310	AGPAT1	10554	Brain_Cerebellum	21313	8797	8665	1.77358e-10	1.533e-10	0.493493	0.426515	0.0799929	6	30597294
rs3130968	6:30597294-31597294	ENSG00000204388	HSPA1B	3304	Brain_Nucleus_accumbens_basal_ganglia	21313	12006	11833	1.21034e-10	1.34796e-10	0.435277	0.484739	0.079984	6	30597294
rs3130968	6:30597294-31597294	ENSG00000213780	GTF2H4	2968	Brain_Spinal_cord_cervical_c-1	21313	13385	13205	1.29797e-10	1.26031e-10	0.4668	0.453227	0.0799737	6	30597294
rs3130968	6:30597294-31597294	ENSG00000204392	LSM2	57819	Brain_Spinal_cord_cervical_c-1	21313	12258	12083	1.32185e-10	1.23648e-10	0.47538	0.444647	0.079973	6	30597294
rs3130968	6:30597294-31597294	ENSG00000204580	DDR1	780	Artery_Coronary	21313	13400	13219	1.3563e-10	1.20199e-10	0.487777	0.432254	0.0799691	6	30597294
rs3130968	6:30597294-31597294	ENSG00000204420	MPIG6B	80739	Ovary	21313	12933	12756	1.313e-10	1.24538e-10	0.472202	0.447854	0.079944	6	30597294
rs3130968	6:30597294-31597294	ENSG00000213719	CLIC1	1192	Pancreas	21313	12818	12642	1.36327e-10	1.19511e-10	0.490282	0.429777	0.0799412	6	30597294
rs3130968	6:30597294-31597294	ENSG00000204560	DHX16	8449	Ovary	21313	13400	13219	1.28085e-10	1.27757e-10	0.460643	0.459433	0.0799238	6	30597294
rs3130968	6:30597294-31597294	ENSG00000137337	MDC1	9656	Brain_Spinal_cord_cervical_c-1	21313	13385	13205	1.25918e-10	1.29929e-10	0.45285	0.467244	0.0799058	6	30597294
rs3130968	6:30597294-31597294	ENSG00000204435	CSNK2B	1460	Artery_Coronary	21313	13199	13021	1.31315e-10	1.24534e-10	0.472256	0.447841	0.0799034	6	30597294
rs3130968	6:30597294-31597294	ENSG00000272273	IER3-AS1	105379695	Brain_Putamen_basal_ganglia	21313	13400	13219	1.25951e-10	1.29906e-10	0.452967	0.467163	0.0798708	6	30597294
rs3130968	6:30597294-31597294	ENSG00000204392	LSM2	57819	Testis	21313	12272	12096	1.3153e-10	1.24337e-10	0.473024	0.447125	0.0798515	6	30597294
rs3130968	6:30597294-31597294	ENSG00000204421	LY6G6C	80740	Artery_Aorta	21313	12938	12761	1.1444e-10	1.41424e-10	0.41157	0.508582	0.0798478	6	30597294
rs3130968	6:30597294-31597294	ENSG00000204356	NELFE	7936	Brain_Anterior_cingulate_cortex_BA24	21313	11365	11196	1.30256e-10	1.26113e-10	0.467542	0.452637	0.0798202	6	30597294
rs3130968	6:30597294-31597294	ENSG00000168477	TNXB	7148	Heart_Left_Ventricle	21313	9560	9425	1.85123e-10	1.43387e-10	0.518565	0.401618	0.0798167	6	30597294
rs3130968	6:30597294-31597294	ENSG00000204576	PRR3	80742	Small_Intestine_Terminal_Ileum	21313	13230	13050	1.31175e-10	1.24832e-10	0.471517	0.448688	0.0797951	6	30597294
rs3130968	6:30597294-31597294	ENSG00000204396	VWA7	80737	Vagina	21313	12591	12416	1.28365e-10	1.27518e-10	0.461644	0.458567	0.0797889	6	30597294
rs3130968	6:30597294-31597294	ENSG00000168477	TNXB	7148	Brain_Cortex	21313	9560	9425	1.80202e-10	1.48326e-10	0.504782	0.415453	0.0797655	6	30597294
rs3130968	6:30597294-31597294	ENSG00000231074	HCG18	414777	Brain_Cerebellum	21313	8408	8299	4.82646e-10	4.65117e-10	0.468649	0.451591	0.0797598	6	30597294
rs3130968	6:30597294-31597294	ENSG00000231852	CYP21A2	1589	Brain_Amygdala	21313	10459	10315	1.29604e-10	1.26985e-10	0.464838	0.455406	0.0797561	6	30597294
rs3130968	6:30597294-31597294	ENSG00000204564	C6orf136	221545	Minor_Salivary_Gland	21313	13392	13211	1.26509e-10	1.29382e-10	0.454973	0.465278	0.0797488	6	30597294
rs3130968	6:30597294-31597294	ENSG00000240053	LY6G5B	58496	Minor_Salivary_Gland	21313	13180	13002	1.21862e-10	1.34035e-10	0.43826	0.482012	0.0797272	6	30597294
rs3130968	6:30597294-31597294	ENSG00000213719	CLIC1	1192	Stomach	21313	12818	12642	9.70557e-11	1.58843e-10	0.349047	0.571226	0.0797265	6	30597294
rs3130968	6:30597294-31597294	ENSG00000204356	NELFE	7936	Brain_Cerebellum	21313	11384	11215	1.3155e-10	1.24845e-10	0.472188	0.448089	0.0797232	6	30597294
rs3130968	6:30597294-31597294	ENSG00000204590	GNL1	2794	Prostate	21313	13229	13049	1.32554e-10	1.23475e-10	0.476472	0.443812	0.0797162	6	30597294
rs3130968	6:30597294-31597294	ENSG00000204308	RNF5	6048	Pituitary	21313	8795	8663	1.28685e-10	2.02083e-10	0.358062	0.562251	0.0796867	6	30597294
rs3130968	6:30597294-31597294	ENSG00000204592	HLA-E	3133	Brain_Nucleus_accumbens_basal_ganglia	21313	12548	12373	1.36952e-10	1.20586e-10	0.489414	0.4309	0.0796856	6	30597294
rs3130968	6:30597294-31597294	ENSG00000221988	PPT2	9374	Esophagus_Muscularis	21313	9053	8920	2.02709e-10	1.26628e-10	0.566484	0.353835	0.0796809	6	30597294
rs3130968	6:30597294-31597294	ENSG00000272273	IER3-AS1	105379695	Brain_Hypothalamus	21313	13399	13218	1.3458e-10	1.21331e-10	0.484001	0.436325	0.0796742	6	30597294
rs3130968	6:30597294-31597294	ENSG00000244355	LY6G6D	110599563	Brain_Amygdala	21313	12958	12783	1.31081e-10	1.24832e-10	0.471416	0.448912	0.0796721	6	30597294
rs3130968	6:30597294-31597294	ENSG00000204392	LSM2	57819	Cells_EBV-transformed_lymphocytes	21313	12270	12094	1.34232e-10	1.21685e-10	0.482743	0.43759	0.0796666	6	30597294
rs3130968	6:30597294-31597294	ENSG00000204568	MRPS18B	28973	Brain_Amygdala	21313	13383	13204	1.27006e-10	1.2891e-10	0.456762	0.463581	0.0796569	6	30597294
rs3130968	6:30597294-31597294	ENSG00000241404	EGFL8	80864	Stomach	21313	8970	8838	1.64015e-10	1.66768e-10	0.456365	0.46399	0.0796452	6	30597294
rs3130968	6:30597294-31597294	ENSG00000243649	CFB	629	Artery_Coronary	21313	11423	11254	1.41761e-10	1.14648e-10	0.508863	0.411506	0.07963	6	30597294
rs3130968	6:30597294-31597294	ENSG00000241370	RPP21	202658	Spleen	21313	9366	9246	4.14743e-10	3.35426e-10	0.508868	0.411513	0.0796193	6	30597294
rs3130968	6:30597294-31597294	ENSG00000204388	HSPA1B	3304	Liver	21313	12006	11833	1.43538e-10	1.12395e-10	0.516211	0.404177	0.0796113	6	30597294
rs3130968	6:30597294-31597294	ENSG00000243649	CFB	629	Adrenal_Gland	21313	11423	11254	1.12105e-10	1.4431e-10	0.402412	0.517981	0.0796071	6	30597294
rs3130968	6:30597294-31597294	ENSG00000204590	GNL1	2794	Brain_Cerebellar_Hemisphere	21313	13230	13050	1.3777e-10	1.1829e-10	0.495224	0.425173	0.0796035	6	30597294
rs3130968	6:30597294-31597294	ENSG00000204564	C6orf136	221545	Skin_Not_Sun_Exposed_Suprapubic	21313	13400	13219	1.39856e-10	1.1608e-10	0.502973	0.417438	0.0795893	6	30597294
rs3130968	6:30597294-31597294	ENSG00000227507	LTB	4050	Pituitary	21313	13399	13218	1.35597e-10	1.20341e-10	0.487657	0.432763	0.07958	6	30597294
rs3130968	6:30597294-31597294	ENSG00000204590	GNL1	2794	Pancreas	21313	13230	13050	1.2886e-10	1.27212e-10	0.463195	0.457242	0.0795625	6	30597294
rs3130968	6:30597294-31597294	ENSG00000204482	LST1	7940	Brain_Hypothalamus	21313	13399	13218	1.31893e-10	1.24055e-10	0.474336	0.44612	0.0795441	6	30597294
rs3130968	6:30597294-31597294	ENSG00000231074	HCG18	414777	Thyroid	21313	8408	8299	2.43121e-10	7.04884e-10	0.23607	0.684405	0.0795244	6	30597294
rs3130968	6:30597294-31597294	ENSG00000204310	AGPAT1	10554	Ovary	21313	8797	8665	1.71885e-10	1.58942e-10	0.478263	0.442214	0.0795227	6	30597294
rs3130968	6:30597294-31597294	ENSG00000213719	CLIC1	1192	Testis	21313	12818	12642	2.50116e-12	2.53459e-10	0.00899507	0.9115	0.0795051	6	30597294
rs3130968	6:30597294-31597294	ENSG00000204344	STK19	8859	Cells_EBV-transformed_lymphocytes	21313	11301	11132	1.29135e-10	1.27366e-10	0.463447	0.457065	0.0794878	6	30597294
rs3130968	6:30597294-31597294	ENSG00000204574	ABCF1	23	Spleen	21313	13296	13115	1.16296e-10	1.39799e-10	0.418032	0.502489	0.0794789	6	30597294
rs3130968	6:30597294-31597294	ENSG00000204315	FKBPL	63943	Brain_Nucleus_accumbens_basal_ganglia	21313	9335	9200	1.79033e-10	1.49906e-10	0.501042	0.419489	0.079469	6	30597294
rs3130968	6:30597294-31597294	ENSG00000204574	ABCF1	23	Brain_Hypothalamus	21313	13295	13114	1.36595e-10	1.19516e-10	0.491	0.42958	0.0794208	6	30597294
rs3130968	6:30597294-31597294	ENSG00000198563	DDX39B	7919	Liver	21313	13400	13219	1.35622e-10	1.20363e-10	0.487747	0.432842	0.0794109	6	30597294
rs3130968	6:30597294-31597294	ENSG00000137343	ATAT1	79969	Cells_EBV-transformed_lymphocytes	21313	13398	13217	1.35377e-10	1.20616e-10	0.486868	0.433754	0.0793784	6	30597294
rs3130968	6:30597294-31597294	ENSG00000213722	DDAH2	23564	Brain_Spinal_cord_cervical_c-1	21313	12858	12683	1.29175e-10	1.26821e-10	0.464561	0.456066	0.0793727	6	30597294
rs3130968	6:30597294-31597294	ENSG00000232810	TNF	7124	Cells_Cultured_fibroblasts	21313	13400	13219	1.42294e-10	1.13704e-10	0.511742	0.408896	0.0793628	6	30597294
rs3130968	6:30597294-31597294	ENSG00000204310	AGPAT1	10554	Adrenal_Gland	21313	8797	8665	1.84055e-10	1.4683e-10	0.512126	0.408513	0.0793616	6	30597294
rs3130968	6:30597294-31597294	ENSG00000213780	GTF2H4	2968	Brain_Hippocampus	21313	13397	13216	1.1916e-10	1.36841e-10	0.428542	0.492105	0.0793528	6	30597294
rs3130968	6:30597294-31597294	ENSG00000204392	LSM2	57819	Colon_Sigmoid	21313	12272	12096	1.28232e-10	1.27774e-10	0.461164	0.459489	0.0793476	6	30597294
rs3130968	6:30597294-31597294	ENSG00000213654	GPSM3	63940	Brain_Hypothalamus	21313	8546	8415	1.74044e-10	1.56848e-10	0.484272	0.436386	0.0793424	6	30597294
rs3130968	6:30597294-31597294	ENSG00000204444	APOM	55937	Brain_Putamen_basal_ganglia	21313	13217	13039	1.34491e-10	1.21514e-10	0.483679	0.43698	0.0793412	6	30597294
rs3130968	6:30597294-31597294	ENSG00000204580	DDR1	780	Skin_Not_Sun_Exposed_Suprapubic	21313	13400	13219	1.46041e-10	1.09968e-10	0.525219	0.395457	0.0793235	6	30597294
rs3130968	6:30597294-31597294	ENSG00000204310	AGPAT1	10554	Heart_Atrial_Appendage	21313	8797	8665	1.82873e-10	1.48033e-10	0.508837	0.411859	0.0793038	6	30597294
rs3130968	6:30597294-31597294	ENSG00000227507	LTB	4050	Ovary	21313	13400	13219	1.25257e-10	1.30758e-10	0.450471	0.470227	0.0793024	6	30597294
rs3130968	6:30597294-31597294	ENSG00000232810	TNF	7124	Brain_Cerebellum	21313	13400	13219	1.29352e-10	1.26664e-10	0.465198	0.455504	0.0792979	6	30597294
rs3130968	6:30597294-31597294	ENSG00000204482	LST1	7940	Brain_Cerebellum	21313	13400	13219	1.1568e-10	1.40339e-10	0.416029	0.504685	0.0792868	6	30597294
rs3130968	6:30597294-31597294	ENSG00000204590	GNL1	2794	Brain_Cortex	21313	13230	13050	1.30492e-10	1.25663e-10	0.469061	0.451677	0.0792622	6	30597294
rs3130968	6:30597294-31597294	ENSG00000204389	HSPA1A	3303	Brain_Cerebellar_Hemisphere	21313	12140	11966	1.2988e-10	1.26156e-10	0.46709	0.453669	0.0792413	6	30597294
rs3130968	6:30597294-31597294	ENSG00000227507	LTB	4050	Brain_Cortex	21313	13400	13219	1.30236e-10	1.258e-10	0.468378	0.452395	0.079227	6	30597294
rs3130968	6:30597294-31597294	ENSG00000204305	AGER	177	Vagina	21313	8713	8581	1.39919e-10	1.91017e-10	0.38932	0.531462	0.0792178	6	30597294
rs3130968	6:30597294-31597294	ENSG00000204305	AGER	177	Colon_Sigmoid	21313	8722	8590	1.12901e-10	2.18036e-10	0.314143	0.606641	0.0792167	6	30597294
rs3130968	6:30597294-31597294	ENSG00000256166	LINC02571	105375015	Prostate	21313	13399	13218	2.96835e-11	2.26357e-10	0.106753	0.814038	0.079209	6	30597294
rs3130968	6:30597294-31597294	ENSG00000204421	LY6G6C	80740	Uterus	21313	12891	12715	1.24488e-10	1.3156e-10	0.447704	0.473108	0.0791883	6	30597294
rs3130968	6:30597294-31597294	ENSG00000221988	PPT2	9374	Ovary	21313	9053	8920	1.71479e-10	1.58039e-10	0.479211	0.441614	0.0791753	6	30597294
rs3130968	6:30597294-31597294	ENSG00000204576	PRR3	80742	Stomach	21313	13231	13051	1.41783e-10	1.14398e-10	0.509647	0.411181	0.0791723	6	30597294
rs3130968	6:30597294-31597294	ENSG00000272273	IER3-AS1	105379695	Brain_Nucleus_accumbens_basal_ganglia	21313	13400	13219	1.29356e-10	1.26696e-10	0.465211	0.455619	0.07917	6	30597294
rs3130968	6:30597294-31597294	ENSG00000270604	HCG17	414778	Esophagus_Gastroesophageal_Junction	21313	5927	5869	6.03073e-10	3.60974e-10	0.576061	0.344769	0.0791699	6	30597294
rs3130968	6:30597294-31597294	ENSG00000198563	DDX39B	7919	Brain_Putamen_basal_ganglia	21313	13400	13219	1.3334e-10	1.22719e-10	0.479541	0.441317	0.0791416	6	30597294
rs3130968	6:30597294-31597294	ENSG00000204469	PRRC2A	7916	Minor_Salivary_Gland	21313	13316	13137	1.05678e-10	1.5039e-10	0.380059	0.540832	0.0791093	6	30597294
rs3130968	6:30597294-31597294	ENSG00000204396	VWA7	80737	Liver	21313	12603	12427	1.40731e-10	1.15341e-10	0.506116	0.414776	0.0791083	6	30597294
rs3130968	6:30597294-31597294	ENSG00000204574	ABCF1	23	Brain_Putamen_basal_ganglia	21313	13296	13115	1.30711e-10	1.25493e-10	0.469847	0.451063	0.0790898	6	30597294
rs3130968	6:30597294-31597294	ENSG00000204469	PRRC2A	7916	Brain_Cerebellum	21313	13323	13144	1.3494e-10	1.2114e-10	0.485294	0.435638	0.0790676	6	30597294
rs3130968	6:30597294-31597294	ENSG00000198563	DDX39B	7919	Brain_Amygdala	21313	13383	13204	1.22213e-10	1.33871e-10	0.439524	0.481423	0.079053	6	30597294
rs3130968	6:30597294-31597294	ENSG00000204388	HSPA1B	3304	Heart_Atrial_Appendage	21313	12006	11833	1.27746e-10	1.28352e-10	0.459418	0.461566	0.0790159	6	30597294
rs3130968	6:30597294-31597294	ENSG00000204348	DXO	1797	Brain_Caudate_basal_ganglia	21313	11295	11126	1.35012e-10	1.21621e-10	0.484541	0.436447	0.079012	6	30597294
rs3130968	6:30597294-31597294	ENSG00000204590	GNL1	2794	Colon_Sigmoid	21313	13230	13050	1.45127e-10	1.11108e-10	0.521667	0.399355	0.0789773	6	30597294
rs3130968	6:30597294-31597294	ENSG00000204599	TRIM39	56658	Colon_Transverse	21313	8416	8307	5.19058e-10	4.29519e-10	0.504005	0.417026	0.0789695	6	30597294
rs3130968	6:30597294-31597294	ENSG00000204619	PPP1R11	6992	Whole_Blood	21313	3250	3211	2.04461e-08	8.71967e-09	0.645708	0.275338	0.0789543	6	30597294
rs3130968	6:30597294-31597294	ENSG00000204438	GPANK1	7918	Pancreas	21313	13196	13018	1.24206e-10	1.31911e-10	0.446692	0.474372	0.0789363	6	30597294
rs3130968	6:30597294-31597294	ENSG00000228727	SAPCD1	401251	Cells_EBV-transformed_lymphocytes	21313	12705	12529	1.37243e-10	1.18879e-10	0.493572	0.427499	0.0789295	6	30597294
rs3130968	6:30597294-31597294	ENSG00000198563	DDX39B	7919	Breast_Mammary_Tissue	21313	13400	13219	4.25652e-11	2.13557e-10	0.15308	0.768003	0.0789161	6	30597294
rs3130968	6:30597294-31597294	ENSG00000281756	C2-AS1	102060414	Uterus	21313	11389	11221	1.18529e-10	1.38079e-10	0.42547	0.495616	0.0789138	6	30597294
rs3130968	6:30597294-31597294	ENSG00000204574	ABCF1	23	Lung	21313	13296	13115	5.73559e-11	1.98904e-10	0.206169	0.714943	0.0788881	6	30597294
rs3130968	6:30597294-31597294	ENSG00000234006	DDX39B-AS1	106478957	Spleen	21313	13400	13219	1.37244e-10	1.18891e-10	0.493581	0.42755	0.0788689	6	30597294
rs3130968	6:30597294-31597294	ENSG00000196260	SFTA2	389376	Spleen	21313	13400	13219	1.13965e-10	1.42178e-10	0.409862	0.511299	0.0788389	6	30597294
rs3130968	6:30597294-31597294	ENSG00000204569	PPP1R10	5514	Brain_Cerebellum	21313	13400	13219	1.40622e-10	1.15522e-10	0.505728	0.415434	0.0788385	6	30597294
rs3130968	6:30597294-31597294	ENSG00000204590	GNL1	2794	Vagina	21313	13216	13037	1.26622e-10	1.29663e-10	0.45515	0.466053	0.0787969	6	30597294
rs3130968	6:30597294-31597294	ENSG00000204371	EHMT2	10919	Brain_Frontal_Cortex_BA9	21313	11671	11501	1.25945e-10	1.30537e-10	0.452372	0.468835	0.0787932	6	30597294
rs3130968	6:30597294-31597294	ENSG00000204569	PPP1R10	5514	Esophagus_Mucosa	21313	13400	13219	1.39955e-10	1.16204e-10	0.503329	0.417884	0.0787867	6	30597294
rs3130968	6:30597294-31597294	ENSG00000204366	ZBTB12	221527	Brain_Anterior_cingulate_cortex_BA24	21313	11645	11475	1.29113e-10	1.27395e-10	0.463716	0.457515	0.0787685	6	30597294
rs3130968	6:30597294-31597294	ENSG00000204428	LY6G5C	80741	Brain_Substantia_nigra	21313	13100	12923	1.18462e-10	1.37705e-10	0.426035	0.495209	0.078756	6	30597294
rs3130968	6:30597294-31597294	ENSG00000204590	GNL1	2794	Small_Intestine_Terminal_Ileum	21313	13229	13049	1.21159e-10	1.35148e-10	0.435514	0.485771	0.0787151	6	30597294
rs3130968	6:30597294-31597294	ENSG00000204389	HSPA1A	3303	Adrenal_Gland	21313	12140	11966	1.3545e-10	1.20733e-10	0.487124	0.434165	0.0787109	6	30597294
rs3130968	6:30597294-31597294	ENSG00000137343	ATAT1	79969	Colon_Transverse	21313	13400	13219	1.34205e-10	1.21987e-10	0.482652	0.438685	0.0786628	6	30597294
rs3130968	6:30597294-31597294	ENSG00000226979	LTA	4049	Brain_Frontal_Cortex_BA9	21313	13390	13209	1.30035e-10	1.26158e-10	0.467655	0.453683	0.0786619	6	30597294
rs3130968	6:30597294-31597294	ENSG00000204544	MUC21	394263	Artery_Aorta	21313	13400	13219	1.36682e-10	1.19511e-10	0.491561	0.42978	0.0786592	6	30597294
rs3130968	6:30597294-31597294	ENSG00000137404	NRM	11270	Ovary	21313	13400	13219	1.30434e-10	1.25761e-10	0.469088	0.452256	0.0786554	6	30597294
rs3130968	6:30597294-31597294	ENSG00000204439	C6orf47	57827	Artery_Tibial	21313	13206	13028	1.45369e-10	1.10826e-10	0.522801	0.398543	0.0786554	6	30597294
rs3130968	6:30597294-31597294	ENSG00000213780	GTF2H4	2968	Adrenal_Gland	21313	13400	13219	1.29989e-10	1.26207e-10	0.467487	0.453858	0.0786542	6	30597294
rs3130968	6:30597294-31597294	ENSG00000204314	PRRT1	100507547	Brain_Substantia_nigra	21313	9042	8909	1.59327e-10	1.70378e-10	0.445251	0.476098	0.0786514	6	30597294
rs3130968	6:30597294-31597294	ENSG00000213676	ATF6B	1388	Brain_Nucleus_accumbens_basal_ganglia	21313	9355	9220	1.30702e-10	1.98531e-10	0.365783	0.555573	0.0786442	6	30597294
rs3130968	6:30597294-31597294	ENSG00000204560	DHX16	8449	Cells_EBV-transformed_lymphocytes	21313	13398	13217	1.339e-10	1.22298e-10	0.481556	0.4398	0.0786438	6	30597294
rs3130968	6:30597294-31597294	ENSG00000204435	CSNK2B	1460	Colon_Sigmoid	21313	13199	13021	3.21086e-11	2.24098e-10	0.115475	0.805912	0.0786136	6	30597294
rs3130968	6:30597294-31597294	ENSG00000204421	LY6G6C	80740	Brain_Amygdala	21313	12924	12749	1.29037e-10	1.27172e-10	0.464063	0.457327	0.0786096	6	30597294
rs3130968	6:30597294-31597294	ENSG00000204569	PPP1R10	5514	Brain_Cerebellar_Hemisphere	21313	13400	13219	1.32974e-10	1.23241e-10	0.478225	0.443193	0.0785814	6	30597294
rs3130968	6:30597294-31597294	ENSG00000204538	PSORS1C2	170680	Brain_Anterior_cingulate_cortex_BA24	21313	13379	13198	1.27885e-10	1.28334e-10	0.459922	0.461508	0.0785695	6	30597294
rs3130968	6:30597294-31597294	ENSG00000204498	NFKBIL1	4795	Ovary	21313	13400	13219	1.27978e-10	1.28242e-10	0.460256	0.461179	0.0785648	6	30597294
rs3130968	6:30597294-31597294	ENSG00000204590	GNL1	2794	Adrenal_Gland	21313	13230	13050	1.37018e-10	1.19332e-10	0.492518	0.428919	0.0785627	6	30597294
rs3130968	6:30597294-31597294	ENSG00000204469	PRRC2A	7916	Cells_EBV-transformed_lymphocytes	21313	13321	13142	1.36836e-10	1.19388e-10	0.492114	0.429335	0.078551	6	30597294
rs3130968	6:30597294-31597294	ENSG00000204420	MPIG6B	80739	Heart_Atrial_Appendage	21313	12933	12756	1.39017e-10	1.17209e-10	0.499956	0.421496	0.0785475	6	30597294
rs3130968	6:30597294-31597294	ENSG00000204428	LY6G5C	80741	Brain_Spinal_cord_cervical_c-1	21313	13107	12931	1.27614e-10	1.28612e-10	0.458947	0.462509	0.0785443	6	30597294
rs3130968	6:30597294-31597294	ENSG00000204386	NEU1	4758	Brain_Hypothalamus	21313	11816	11644	1.34684e-10	1.21686e-10	0.484104	0.437354	0.0785418	6	30597294
rs3130968	6:30597294-31597294	ENSG00000204576	PRR3	80742	Skin_Not_Sun_Exposed_Suprapubic	21313	13231	13051	1.46532e-10	1.09825e-10	0.526717	0.394746	0.0785364	6	30597294
rs3130968	6:30597294-31597294	ENSG00000204438	GPANK1	7918	Brain_Caudate_basal_ganglia	21313	13196	13018	1.35205e-10	1.21024e-10	0.486247	0.435218	0.0785349	6	30597294
rs3130968	6:30597294-31597294	ENSG00000204386	NEU1	4758	Brain_Hippocampus	21313	11815	11643	1.27181e-10	1.29195e-10	0.457134	0.464342	0.0785243	6	30597294
rs3130968	6:30597294-31597294	ENSG00000204386	NEU1	4758	Pituitary	21313	11816	11644	1.28982e-10	1.27395e-10	0.463607	0.457871	0.0785218	6	30597294
rs3130968	6:30597294-31597294	ENSG00000137337	MDC1	9656	Lung	21313	13400	13219	1.39489e-10	1.16745e-10	0.501655	0.41983	0.0785145	6	30597294
rs3130968	6:30597294-31597294	ENSG00000281756	C2-AS1	102060414	Testis	21313	11436	11267	1.32987e-10	1.23735e-10	0.477369	0.444126	0.0785045	6	30597294
rs3130968	6:30597294-31597294	ENSG00000204424	LY6G6F	259215	Spleen	21313	13005	12828	1.40551e-10	1.15687e-10	0.505473	0.416026	0.078501	6	30597294
rs3130968	6:30597294-31597294	ENSG00000204427	ABHD16A	7920	Brain_Cerebellum	21313	13034	12857	1.26737e-10	1.29502e-10	0.455794	0.46571	0.0784957	6	30597294
rs3130968	6:30597294-31597294	ENSG00000204392	LSM2	57819	Spleen	21313	12272	12096	1.43497e-10	1.1275e-10	0.516062	0.405455	0.0784832	6	30597294
rs3130968	6:30597294-31597294	ENSG00000232810	TNF	7124	Stomach	21313	13400	13219	1.40992e-10	1.15257e-10	0.50706	0.414478	0.0784618	6	30597294
rs3130968	6:30597294-31597294	ENSG00000204305	AGER	177	Brain_Hippocampus	21313	8721	8589	1.60754e-10	1.70455e-10	0.447294	0.474247	0.0784594	6	30597294
rs3130968	6:30597294-31597294	ENSG00000204366	ZBTB12	221527	Brain_Nucleus_accumbens_basal_ganglia	21313	11664	11494	1.34168e-10	1.22427e-10	0.48187	0.439673	0.0784572	6	30597294
rs3130968	6:30597294-31597294	ENSG00000204568	MRPS18B	28973	Brain_Cortex	21313	13400	13219	1.33063e-10	1.23188e-10	0.478544	0.443002	0.0784536	6	30597294
rs3130968	6:30597294-31597294	ENSG00000204599	TRIM39	56658	Brain_Putamen_basal_ganglia	21313	8416	8307	5.06229e-10	4.42887e-10	0.491548	0.430007	0.0784455	6	30597294
rs3130968	6:30597294-31597294	ENSG00000204482	LST1	7940	Skin_Sun_Exposed_Lower_leg	21313	13400	13219	1.07679e-10	1.48576e-10	0.387252	0.534306	0.0784418	6	30597294
rs3130968	6:30597294-31597294	ENSG00000204390	HSPA1L	3305	Vagina	21313	12143	11970	1.26373e-10	1.29888e-10	0.454479	0.467088	0.0784326	6	30597294
rs3130968	6:30597294-31597294	ENSG00000137310	TCF19	6941	Minor_Salivary_Gland	21313	13392	13211	1.22282e-10	1.33975e-10	0.439772	0.481796	0.0784312	6	30597294
rs3130968	6:30597294-31597294	ENSG00000270604	HCG17	414778	Nerve_Tibial	21313	5927	5869	4.76658e-10	4.88175e-10	0.455308	0.466273	0.0784187	6	30597294
rs3130968	6:30597294-31597294	ENSG00000204564	C6orf136	221545	Cells_EBV-transformed_lymphocytes	21313	13398	13217	1.37314e-10	1.18952e-10	0.493832	0.427769	0.0783984	6	30597294
rs3130968	6:30597294-31597294	ENSG00000204475	NCR3	259197	Brain_Frontal_Cortex_BA9	21313	13390	13209	1.31116e-10	1.25152e-10	0.471543	0.450065	0.078392	6	30597294
rs3130968	6:30597294-31597294	ENSG00000204444	APOM	55937	Brain_Nucleus_accumbens_basal_ganglia	21313	13217	13039	1.38211e-10	1.18057e-10	0.49706	0.424549	0.0783915	6	30597294
rs3130968	6:30597294-31597294	ENSG00000204387	SNHG32	50854	Ovary	21313	11958	11786	1.30901e-10	1.25379e-10	0.470757	0.450871	0.0783716	6	30597294
rs3130968	6:30597294-31597294	ENSG00000168631	MUCL3	135656	Testis	21313	13400	13219	1.38849e-10	1.17427e-10	0.499352	0.422284	0.0783637	6	30597294
rs3130968	6:30597294-31597294	ENSG00000198563	DDX39B	7919	Brain_Cerebellar_Hemisphere	21313	13400	13219	1.29941e-10	1.26337e-10	0.467316	0.454328	0.0783558	6	30597294
rs3130968	6:30597294-31597294	ENSG00000204498	NFKBIL1	4795	Brain_Cerebellum	21313	13400	13219	9.45314e-11	1.61751e-10	0.33997	0.581691	0.0783387	6	30597294
rs3130968	6:30597294-31597294	ENSG00000204576	PRR3	80742	Artery_Aorta	21313	13231	13051	1.35351e-10	1.21062e-10	0.486528	0.435137	0.0783349	6	30597294
rs3130968	6:30597294-31597294	ENSG00000241370	RPP21	202658	Stomach	21313	9366	9246	4.22255e-10	3.28968e-10	0.518085	0.40359	0.0783246	6	30597294
rs3130968	6:30597294-31597294	ENSG00000204427	ABHD16A	7920	Spleen	21313	13034	12857	1.34678e-10	1.21618e-10	0.484352	0.437355	0.0782927	6	30597294
rs3130968	6:30597294-31597294	ENSG00000204315	FKBPL	63943	Artery_Aorta	21313	9335	9200	1.48996e-10	1.80364e-10	0.41698	0.504731	0.078289	6	30597294
rs3130968	6:30597294-31597294	ENSG00000204315	FKBPL	63943	Esophagus_Muscularis	21313	9335	9200	1.8143e-10	1.47932e-10	0.50775	0.413967	0.0782829	6	30597294
rs3130968	6:30597294-31597294	ENSG00000204304	PBX2	5089	Brain_Frontal_Cortex_BA9	21313	8611	8479	1.77459e-10	1.53816e-10	0.493773	0.427952	0.0782755	6	30597294
rs3130968	6:30597294-31597294	ENSG00000224389	C4B	721	Ovary	21313	10889	10733	1.26769e-10	1.30186e-10	0.454752	0.466977	0.0782713	6	30597294
rs3130968	6:30597294-31597294	ENSG00000204568	MRPS18B	28973	Adrenal_Gland	21313	13400	13219	1.32449e-10	1.23852e-10	0.476337	0.445392	0.0782707	6	30597294
rs3130968	6:30597294-31597294	ENSG00000204390	HSPA1L	3305	Whole_Blood	21313	12155	11981	1.39688e-10	1.16619e-10	0.502365	0.41937	0.0782649	6	30597294
rs3130968	6:30597294-31597294	ENSG00000204482	LST1	7940	Brain_Spinal_cord_cervical_c-1	21313	13385	13205	1.28902e-10	1.27405e-10	0.463579	0.458168	0.0782529	6	30597294
rs3130968	6:30597294-31597294	ENSG00000204438	GPANK1	7918	Adrenal_Gland	21313	13196	13018	1.00641e-10	1.55667e-10	0.361943	0.559808	0.0782489	6	30597294
rs3130968	6:30597294-31597294	ENSG00000204385	SLC44A4	80736	Adrenal_Gland	21313	11748	11578	1.40791e-10	1.15744e-10	0.505895	0.415864	0.078241	6	30597294
rs3130968	6:30597294-31597294	ENSG00000213654	GPSM3	63940	Skin_Sun_Exposed_Lower_leg	21313	8546	8415	2.17432e-10	1.13863e-10	0.604997	0.316784	0.0782195	6	30597294
rs3130968	6:30597294-31597294	ENSG00000204580	DDR1	780	Brain_Spinal_cord_cervical_c-1	21313	13385	13205	1.25246e-10	1.31072e-10	0.450432	0.471356	0.0782119	6	30597294
rs3130968	6:30597294-31597294	ENSG00000204590	GNL1	2794	Cells_Cultured_fibroblasts	21313	13230	13050	1.37509e-10	1.1894e-10	0.494285	0.427508	0.0782065	6	30597294
rs3130968	6:30597294-31597294	ENSG00000237080	EHMT2-AS1	107986588	Brain_Cerebellar_Hemisphere	21313	11728	11558	1.28989e-10	1.27558e-10	0.463488	0.458313	0.0781988	6	30597294
rs3130968	6:30597294-31597294	ENSG00000204394	VARS1	7407	Pancreas	21313	12431	12255	1.42425e-10	1.13901e-10	0.512206	0.409597	0.0781975	6	30597294
rs3130968	6:30597294-31597294	ENSG00000204439	C6orf47	57827	Heart_Atrial_Appendage	21313	13206	13028	1.42953e-10	1.1337e-10	0.514111	0.407694	0.0781951	6	30597294
rs3130968	6:30597294-31597294	ENSG00000204544	MUC21	394263	Spleen	21313	13400	13219	1.42063e-10	1.14269e-10	0.510912	0.410928	0.0781598	6	30597294
rs3130968	6:30597294-31597294	ENSG00000204392	LSM2	57819	Brain_Cerebellum	21313	12272	12096	1.33153e-10	1.2319e-10	0.478863	0.443003	0.0781341	6	30597294
rs3130968	6:30597294-31597294	ENSG00000204410	MSH5	4439	Cells_EBV-transformed_lymphocytes	21313	12813	12637	1.34609e-10	1.21734e-10	0.484103	0.43777	0.0781272	6	30597294
rs3130968	6:30597294-31597294	ENSG00000204356	NELFE	7936	Adrenal_Gland	21313	11384	11215	1.0721e-10	1.4963e-10	0.384823	0.537053	0.0781244	6	30597294
rs3130968	6:30597294-31597294	ENSG00000225914	TSBP1-AS1	414764	Thyroid	21313	7417	7296	2.122e-10	1.36863e-10	0.560456	0.361441	0.078103	6	30597294
rs3130968	6:30597294-31597294	ENSG00000204568	MRPS18B	28973	Esophagus_Mucosa	21313	13400	13219	1.04777e-10	1.5158e-10	0.376817	0.54511	0.0780725	6	30597294
rs3130968	6:30597294-31597294	ENSG00000231074	HCG18	414777	Uterus	21313	8361	8253	4.7873e-10	4.70771e-10	0.464846	0.457081	0.0780722	6	30597294
rs3130968	6:30597294-31597294	ENSG00000213676	ATF6B	1388	Colon_Transverse	21313	9355	9220	1.63899e-10	1.65544e-10	0.458688	0.463254	0.0780578	6	30597294
rs3130968	6:30597294-31597294	ENSG00000204389	HSPA1A	3303	Brain_Amygdala	21313	12126	11954	1.25789e-10	1.30577e-10	0.452377	0.469569	0.078054	6	30597294
rs3130968	6:30597294-31597294	ENSG00000204538	PSORS1C2	170680	Brain_Nucleus_accumbens_basal_ganglia	21313	13400	13219	1.31181e-10	1.25181e-10	0.471777	0.45017	0.0780529	6	30597294
rs3130968	6:30597294-31597294	ENSG00000213780	GTF2H4	2968	Minor_Salivary_Gland	21313	13392	13211	1.14408e-10	1.41954e-10	0.411456	0.510492	0.0780518	6	30597294
rs3130968	6:30597294-31597294	ENSG00000204568	MRPS18B	28973	Brain_Cerebellar_Hemisphere	21313	13400	13219	1.35837e-10	1.20526e-10	0.488521	0.43343	0.0780495	6	30597294
rs3130968	6:30597294-31597294	ENSG00000204574	ABCF1	23	Minor_Salivary_Gland	21313	13288	13107	1.22113e-10	1.34381e-10	0.438942	0.483014	0.0780439	6	30597294
rs3130968	6:30597294-31597294	ENSG00000204463	BAG6	7917	Testis	21313	13221	13043	1.18663e-10	1.37704e-10	0.426756	0.495206	0.0780383	6	30597294
rs3130968	6:30597294-31597294	ENSG00000204389	HSPA1A	3303	Brain_Hypothalamus	21313	12140	11966	1.16168e-10	1.40205e-10	0.417777	0.504192	0.0780313	6	30597294
rs3130968	6:30597294-31597294	ENSG00000204305	AGER	177	Brain_Nucleus_accumbens_basal_ganglia	21313	8722	8590	1.25523e-10	2.05841e-10	0.349264	0.572708	0.0780286	6	30597294
rs3130968	6:30597294-31597294	ENSG00000243649	CFB	629	Esophagus_Gastroesophageal_Junction	21313	11423	11254	1.34394e-10	1.22465e-10	0.48242	0.439568	0.0780124	6	30597294
rs3130968	6:30597294-31597294	ENSG00000204351	SKIC2	6499	Brain_Putamen_basal_ganglia	21313	11384	11215	1.02753e-10	1.5412e-10	0.368823	0.553169	0.0780077	6	30597294
rs3130968	6:30597294-31597294	ENSG00000204315	FKBPL	63943	Testis	21313	9335	9200	1.75734e-10	1.53732e-10	0.491809	0.430199	0.0779914	6	30597294
rs3130968	6:30597294-31597294	ENSG00000237080	EHMT2-AS1	107986588	Pituitary	21313	11728	11558	1.38083e-10	1.18524e-10	0.496163	0.425852	0.0779844	6	30597294
rs3130968	6:30597294-31597294	ENSG00000232810	TNF	7124	Adrenal_Gland	21313	13400	13219	1.34939e-10	1.21443e-10	0.485291	0.436726	0.077983	6	30597294
rs3130968	6:30597294-31597294	ENSG00000237080	EHMT2-AS1	107986588	Testis	21313	11728	11558	1.34718e-10	1.2189e-10	0.484073	0.437948	0.0779796	6	30597294
rs3130968	6:30597294-31597294	ENSG00000204427	ABHD16A	7920	Prostate	21313	13033	12856	1.23657e-10	1.32727e-10	0.444716	0.477309	0.0779754	6	30597294
rs3130968	6:30597294-31597294	ENSG00000204421	LY6G6C	80740	Esophagus_Gastroesophageal_Junction	21313	12938	12761	1.32471e-10	1.23915e-10	0.476415	0.445616	0.0779696	6	30597294
rs3130968	6:30597294-31597294	ENSG00000196260	SFTA2	389376	Stomach	21313	13400	13219	1.18307e-10	1.38086e-10	0.425478	0.496583	0.0779395	6	30597294
rs3130968	6:30597294-31597294	ENSG00000204421	LY6G6C	80740	Skin_Sun_Exposed_Lower_leg	21313	12938	12761	1.16714e-10	1.39683e-10	0.419746	0.502324	0.0779298	6	30597294
rs3130968	6:30597294-31597294	ENSG00000204568	MRPS18B	28973	Brain_Spinal_cord_cervical_c-1	21313	13385	13205	1.29124e-10	1.27275e-10	0.464376	0.457703	0.0779207	6	30597294
rs3130968	6:30597294-31597294	ENSG00000204463	BAG6	7917	Heart_Atrial_Appendage	21313	13221	13043	9.66546e-11	1.59753e-10	0.347606	0.574505	0.0778894	6	30597294
rs3130968	6:30597294-31597294	ENSG00000213719	CLIC1	1192	Muscle_Skeletal	21313	12818	12642	1.43301e-10	1.13109e-10	0.515363	0.406751	0.077886	6	30597294
rs3130968	6:30597294-31597294	ENSG00000204569	PPP1R10	5514	Esophagus_Muscularis	21313	13400	13219	1.47511e-10	1.08899e-10	0.530503	0.391614	0.0778825	6	30597294
rs3130968	6:30597294-31597294	ENSG00000204428	LY6G5C	80741	Testis	21313	13121	12944	1.32543e-10	1.23867e-10	0.476674	0.445444	0.0778814	6	30597294
rs3130968	6:30597294-31597294	ENSG00000204420	MPIG6B	80739	Artery_Coronary	21313	12933	12756	1.35424e-10	1.20999e-10	0.487033	0.435127	0.0778403	6	30597294
rs3130968	6:30597294-31597294	ENSG00000241404	EGFL8	80864	Brain_Cortex	21313	8970	8838	1.74198e-10	1.57239e-10	0.4847	0.437475	0.0778251	6	30597294
rs3130968	6:30597294-31597294	ENSG00000204389	HSPA1A	3303	Pituitary	21313	12140	11966	1.2915e-10	1.27282e-10	0.464464	0.457719	0.0778171	6	30597294
rs3130968	6:30597294-31597294	ENSG00000241404	EGFL8	80864	Spleen	21313	8970	8838	1.81395e-10	1.50047e-10	0.504725	0.417463	0.077812	6	30597294
rs3130968	6:30597294-31597294	ENSG00000146112	PPP1R18	107987457	Colon_Sigmoid	21313	13400	13219	1.34004e-10	1.22429e-10	0.48193	0.440272	0.0777986	6	30597294
rs3130968	6:30597294-31597294	ENSG00000204472	AIF1	199	Brain_Hippocampus	21313	13329	13150	1.21286e-10	1.35168e-10	0.436188	0.486086	0.0777259	6	30597294
rs3130968	6:30597294-31597294	ENSG00000196230	TUBB	203068	Skin_Not_Sun_Exposed_Suprapubic	21313	13400	13219	1.4882e-10	1.0764e-10	0.535211	0.387085	0.077704	6	30597294
rs3130968	6:30597294-31597294	ENSG00000204392	LSM2	57819	Brain_Frontal_Cortex_BA9	21313	12262	12086	1.3733e-10	1.19134e-10	0.493883	0.428417	0.0777004	6	30597294
rs3130968	6:30597294-31597294	ENSG00000204427	ABHD16A	7920	Adrenal_Gland	21313	13034	12857	1.38957e-10	1.17509e-10	0.499741	0.422579	0.0776808	6	30597294
rs3130968	6:30597294-31597294	ENSG00000204590	GNL1	2794	Testis	21313	13230	13050	1.27248e-10	1.29348e-10	0.4574	0.464921	0.0776787	6	30597294
rs3130968	6:30597294-31597294	ENSG00000198563	DDX39B	7919	Artery_Coronary	21313	13400	13219	1.34193e-10	1.22275e-10	0.482608	0.439719	0.0776728	6	30597294
rs3130968	6:30597294-31597294	ENSG00000204469	PRRC2A	7916	Brain_Cerebellar_Hemisphere	21313	13323	13144	1.30365e-10	1.26105e-10	0.46884	0.453494	0.0776655	6	30597294
rs3130968	6:30597294-31597294	ENSG00000204435	CSNK2B	1460	Liver	21313	13199	13021	1.33855e-10	1.22617e-10	0.481391	0.44095	0.0776589	6	30597294
rs3130968	6:30597294-31597294	ENSG00000204310	AGPAT1	10554	Esophagus_Muscularis	21313	8797	8665	1.8879e-10	1.42706e-10	0.525302	0.397039	0.0776584	6	30597294
rs3130968	6:30597294-31597294	ENSG00000204580	DDR1	780	Adrenal_Gland	21313	13400	13219	1.1089e-10	1.45586e-10	0.3988	0.523554	0.077646	6	30597294
rs3130968	6:30597294-31597294	ENSG00000213654	GPSM3	63940	Pancreas	21313	8546	8415	1.79864e-10	1.51649e-10	0.500465	0.421921	0.0776143	6	30597294
rs3130968	6:30597294-31597294	ENSG00000204576	PRR3	80742	Adrenal_Gland	21313	13231	13051	1.3468e-10	1.21937e-10	0.484114	0.438281	0.0776055	6	30597294
rs3130968	6:30597294-31597294	ENSG00000206337	HCP5	10866	Brain_Hippocampus	21313	13397	13216	1.02398e-10	1.54089e-10	0.368263	0.554134	0.0776032	6	30597294
rs3130968	6:30597294-31597294	ENSG00000204538	PSORS1C2	170680	Brain_Cerebellar_Hemisphere	21313	13400	13219	1.16517e-10	1.39976e-10	0.419038	0.503379	0.0775826	6	30597294
rs3130968	6:30597294-31597294	ENSG00000204301	NOTCH4	4855	Heart_Left_Ventricle	21313	8026	7901	1.32027e-12	3.34657e-10	0.00362492	0.918797	0.0775782	6	30597294
rs3130968	6:30597294-31597294	ENSG00000213722	DDAH2	23564	Brain_Nucleus_accumbens_basal_ganglia	21313	12872	12696	1.35079e-10	1.21418e-10	0.485794	0.436635	0.0775702	6	30597294
rs3130968	6:30597294-31597294	ENSG00000137404	NRM	11270	Brain_Cerebellar_Hemisphere	21313	13400	13219	1.30667e-10	1.25837e-10	0.469928	0.452529	0.0775432	6	30597294
rs3130968	6:30597294-31597294	ENSG00000241370	RPP21	202658	Brain_Putamen_basal_ganglia	21313	9366	9246	3.63868e-10	3.87995e-10	0.446447	0.476013	0.0775397	6	30597294
rs3130968	6:30597294-31597294	ENSG00000204475	NCR3	259197	Brain_Caudate_basal_ganglia	21313	13400	13219	1.10023e-10	1.46482e-10	0.395684	0.526778	0.0775376	6	30597294
rs3130968	6:30597294-31597294	ENSG00000227507	LTB	4050	Testis	21313	13400	13219	1.40116e-10	1.16399e-10	0.503908	0.418586	0.0775057	6	30597294
rs3130968	6:30597294-31597294	ENSG00000204427	ABHD16A	7920	Vagina	21313	13022	12846	1.27244e-10	1.29271e-10	0.457617	0.464878	0.0775051	6	30597294
rs3130968	6:30597294-31597294	ENSG00000204390	HSPA1L	3305	Brain_Amygdala	21313	12141	11969	1.26221e-10	1.30308e-10	0.453932	0.468599	0.0774687	6	30597294
rs3130968	6:30597294-31597294	ENSG00000204388	HSPA1B	3304	Spleen	21313	12006	11833	1.14097e-10	1.42441e-10	0.41033	0.512236	0.0774346	6	30597294
rs3130968	6:30597294-31597294	ENSG00000204388	HSPA1B	3304	Brain_Cortex	21313	12006	11833	1.3156e-10	1.2498e-10	0.473133	0.44944	0.0774276	6	30597294
rs3130968	6:30597294-31597294	ENSG00000204482	LST1	7940	Stomach	21313	13400	13219	1.33688e-10	1.22848e-10	0.480794	0.441779	0.0774273	6	30597294
rs3130968	6:30597294-31597294	ENSG00000204371	EHMT2	10919	Brain_Hypothalamus	21313	11681	11511	1.32643e-10	1.24221e-10	0.476433	0.446149	0.0774182	6	30597294
rs3130968	6:30597294-31597294	ENSG00000204463	BAG6	7917	Brain_Hippocampus	21313	13220	13042	1.23089e-10	1.33451e-10	0.442672	0.479913	0.077415	6	30597294
rs3130968	6:30597294-31597294	ENSG00000213719	CLIC1	1192	Brain_Cerebellum	21313	12818	12642	1.3701e-10	1.19537e-10	0.492738	0.42987	0.0773923	6	30597294
rs3130968	6:30597294-31597294	ENSG00000204599	TRIM39	56658	Pancreas	21313	8416	8307	5.18936e-10	4.31279e-10	0.503887	0.418735	0.0773782	6	30597294
rs3130968	6:30597294-31597294	ENSG00000241370	RPP21	202658	Colon_Sigmoid	21313	9366	9246	3.99125e-10	3.52871e-10	0.489706	0.432919	0.0773759	6	30597294
rs3130968	6:30597294-31597294	ENSG00000204351	SKIC2	6499	Pituitary	21313	11384	11215	1.19276e-10	1.37775e-10	0.428133	0.4945	0.0773675	6	30597294
rs3130968	6:30597294-31597294	ENSG00000168477	TNXB	7148	Artery_Aorta	21313	9560	9425	1.94999e-10	1.34391e-10	0.546232	0.37642	0.0773478	6	30597294
rs3130968	6:30597294-31597294	ENSG00000137310	TCF19	6941	Vagina	21313	13386	13206	1.15973e-10	1.40585e-10	0.417083	0.50557	0.0773475	6	30597294
rs3130968	6:30597294-31597294	ENSG00000204394	VARS1	7407	Brain_Cerebellum	21313	12431	12255	1.25096e-10	1.31473e-10	0.449888	0.47279	0.0773225	6	30597294
rs3130968	6:30597294-31597294	ENSG00000137312	FLOT1	10211	Pituitary	21313	13399	13218	3.28066e-15	2.56563e-10	1.17985e-05	0.922668	0.0773198	6	30597294
rs3130968	6:30597294-31597294	ENSG00000204472	AIF1	199	Minor_Salivary_Gland	21313	13323	13144	1.21275e-10	1.35293e-10	0.43615	0.486538	0.0773115	6	30597294
rs3130968	6:30597294-31597294	ENSG00000137312	FLOT1	10211	Brain_Spinal_cord_cervical_c-1	21313	13385	13205	9.41924e-11	1.62377e-10	0.338751	0.583941	0.0773075	6	30597294
rs3130968	6:30597294-31597294	ENSG00000196230	TUBB	203068	Cells_EBV-transformed_lymphocytes	21313	13398	13217	1.09009e-10	1.47567e-10	0.392036	0.53068	0.0772848	6	30597294
rs3130968	6:30597294-31597294	ENSG00000204366	ZBTB12	221527	Artery_Tibial	21313	11664	11494	1.312e-10	1.25734e-10	0.471212	0.451548	0.0772394	6	30597294
rs3130968	6:30597294-31597294	ENSG00000272273	IER3-AS1	105379695	Colon_Sigmoid	21313	13400	13219	1.40787e-10	1.15805e-10	0.506323	0.416452	0.077225	6	30597294
rs3130968	6:30597294-31597294	ENSG00000204390	HSPA1L	3305	Artery_Tibial	21313	12155	11981	1.37611e-10	1.18988e-10	0.494893	0.427891	0.0772164	6	30597294
rs3130968	6:30597294-31597294	ENSG00000232810	TNF	7124	Testis	21313	13400	13219	1.42443e-10	1.14155e-10	0.512279	0.410517	0.0772035	6	30597294
rs3130968	6:30597294-31597294	ENSG00000198563	DDX39B	7919	Cells_EBV-transformed_lymphocytes	21313	13398	13217	1.28097e-10	1.28502e-10	0.460685	0.462115	0.0772005	6	30597294
rs3130968	6:30597294-31597294	ENSG00000204435	CSNK2B	1460	Heart_Left_Ventricle	21313	13199	13021	1.31801e-10	1.24802e-10	0.474005	0.448807	0.0771876	6	30597294
rs3130968	6:30597294-31597294	ENSG00000204428	LY6G5C	80741	Pancreas	21313	13121	12944	1.22318e-10	1.34286e-10	0.439901	0.482913	0.077186	6	30597294
rs3130968	6:30597294-31597294	ENSG00000224389	C4B	721	Liver	21313	10889	10733	8.90722e-11	1.68187e-10	0.319524	0.603297	0.0771787	6	30597294
rs3130968	6:30597294-31597294	ENSG00000204392	LSM2	57819	Brain_Cerebellar_Hemisphere	21313	12272	12096	1.26607e-10	1.30003e-10	0.455321	0.467504	0.077175	6	30597294
rs3130968	6:30597294-31597294	ENSG00000204540	PSORS1C1	170679	Brain_Putamen_basal_ganglia	21313	13400	13219	2.17703e-11	2.34837e-10	0.078294	0.844534	0.0771723	6	30597294
rs3130968	6:30597294-31597294	ENSG00000204439	C6orf47	57827	Stomach	21313	13206	13028	1.37472e-10	1.19141e-10	0.4944	0.428447	0.0771528	6	30597294
rs3130968	6:30597294-31597294	ENSG00000213676	ATF6B	1388	Brain_Cerebellum	21313	9355	9220	1.66615e-10	1.63153e-10	0.46629	0.456565	0.0771449	6	30597294
rs3130968	6:30597294-31597294	ENSG00000204576	PRR3	80742	Cells_EBV-transformed_lymphocytes	21313	13229	13049	1.2899e-10	1.27754e-10	0.463663	0.459193	0.077144	6	30597294
rs3130968	6:30597294-31597294	ENSG00000204428	LY6G5C	80741	Artery_Coronary	21313	13121	12944	1.3168e-10	1.24937e-10	0.473571	0.449293	0.0771351	6	30597294
rs3130968	6:30597294-31597294	ENSG00000166278	C2	717	Brain_Cerebellum	21313	11680	11510	1.34318e-10	1.22627e-10	0.482446	0.440426	0.0771285	6	30597294
rs3130968	6:30597294-31597294	ENSG00000204564	C6orf136	221545	Liver	21313	13400	13219	1.37888e-10	1.18733e-10	0.495896	0.426979	0.0771248	6	30597294
rs3130968	6:30597294-31597294	ENSG00000204428	LY6G5C	80741	Adipose_Visceral_Omentum	21313	13121	12944	1.18165e-10	1.38458e-10	0.424963	0.497917	0.0771193	6	30597294
rs3130968	6:30597294-31597294	ENSG00000232810	TNF	7124	Prostate	21313	13399	13218	1.27859e-10	1.28763e-10	0.459828	0.463054	0.0771183	6	30597294
rs3130968	6:30597294-31597294	ENSG00000137331	IER3	8870	Skin_Not_Sun_Exposed_Suprapubic	21313	13400	13219	1.04222e-10	1.524e-10	0.374822	0.54806	0.0771182	6	30597294
rs3130968	6:30597294-31597294	ENSG00000204560	DHX16	8449	Brain_Cerebellar_Hemisphere	21313	13400	13219	1.31205e-10	1.25428e-10	0.47186	0.451059	0.0770802	6	30597294
rs3130968	6:30597294-31597294	ENSG00000137343	ATAT1	79969	Brain_Hypothalamus	21313	13399	13218	1.32724e-10	1.23909e-10	0.477326	0.445598	0.0770759	6	30597294
rs3130968	6:30597294-31597294	ENSG00000204439	C6orf47	57827	Artery_Coronary	21313	13206	13028	1.33223e-10	1.23416e-10	0.479118	0.443823	0.0770588	6	30597294
rs3130968	6:30597294-31597294	ENSG00000204576	PRR3	80742	Spleen	21313	13231	13051	1.35548e-10	1.21223e-10	0.487236	0.435718	0.0770466	6	30597294
rs3130968	6:30597294-31597294	ENSG00000204314	PRRT1	100507547	Prostate	21313	9052	8919	1.49571e-10	1.8071e-10	0.417987	0.504972	0.0770417	6	30597294
rs3130968	6:30597294-31597294	ENSG00000204482	LST1	7940	Colon_Transverse	21313	13400	13219	1.06892e-10	1.49753e-10	0.384422	0.538541	0.0770367	6	30597294
rs3130968	6:30597294-31597294	ENSG00000204580	DDR1	780	Brain_Substantia_nigra	21313	13372	13191	1.06096e-10	1.5056e-10	0.381559	0.541443	0.0769981	6	30597294
rs3130968	6:30597294-31597294	ENSG00000243649	CFB	629	Heart_Left_Ventricle	21313	11423	11254	1.49959e-10	1.07184e-10	0.538294	0.384716	0.0769903	6	30597294
rs3130968	6:30597294-31597294	ENSG00000204482	LST1	7940	Artery_Coronary	21313	13400	13219	1.34861e-10	1.21799e-10	0.48501	0.438009	0.0769802	6	30597294
rs3130968	6:30597294-31597294	ENSG00000204310	AGPAT1	10554	Brain_Putamen_basal_ganglia	21313	8797	8665	1.62913e-10	1.6883e-10	0.453299	0.469727	0.0769738	6	30597294
rs3130968	6:30597294-31597294	ENSG00000204439	C6orf47	57827	Brain_Putamen_basal_ganglia	21313	13206	13028	1.3356e-10	1.23105e-10	0.480332	0.442704	0.0769637	6	30597294
rs3130968	6:30597294-31597294	ENSG00000204439	C6orf47	57827	Brain_Caudate_basal_ganglia	21313	13206	13028	1.3518e-10	1.21493e-10	0.486159	0.436908	0.0769329	6	30597294
rs3130968	6:30597294-31597294	ENSG00000234127	TRIM26	7726	Esophagus_Mucosa	21313	5224	5169	7.65397e-10	3.1962e-10	0.651185	0.27189	0.0769254	6	30597294
rs3130968	6:30597294-31597294	ENSG00000204366	ZBTB12	221527	Colon_Sigmoid	21313	11664	11494	1.47458e-10	1.09563e-10	0.529604	0.393472	0.0769249	6	30597294
rs3130968	6:30597294-31597294	ENSG00000234006	DDX39B-AS1	106478957	Testis	21313	13400	13219	1.30274e-10	1.26406e-10	0.468514	0.454575	0.0769113	6	30597294
rs3130968	6:30597294-31597294	ENSG00000204386	NEU1	4758	Lung	21313	11816	11644	1.49469e-10	1.07365e-10	0.537246	0.385878	0.0768758	6	30597294
rs3130968	6:30597294-31597294	ENSG00000204396	VWA7	80737	Cells_Cultured_fibroblasts	21313	12603	12427	1.34415e-10	1.22281e-10	0.4834	0.439735	0.0768645	6	30597294
rs3130968	6:30597294-31597294	ENSG00000204310	AGPAT1	10554	Stomach	21313	8797	8665	1.87295e-10	1.44488e-10	0.521142	0.401995	0.0768631	6	30597294
rs3130968	6:30597294-31597294	ENSG00000237080	EHMT2-AS1	107986588	Brain_Cerebellum	21313	11728	11558	1.35795e-10	1.21124e-10	0.487945	0.435196	0.0768591	6	30597294
rs3130968	6:30597294-31597294	ENSG00000204428	LY6G5C	80741	Brain_Anterior_cingulate_cortex_BA24	21313	13100	12923	1.25815e-10	1.3088e-10	0.452476	0.470665	0.0768586	6	30597294
rs3130968	6:30597294-31597294	ENSG00000204599	TRIM39	56658	Spleen	21313	8416	8307	5.44061e-10	4.06771e-10	0.528283	0.394938	0.0767788	6	30597294
rs3130968	6:30597294-31597294	ENSG00000204463	BAG6	7917	Adrenal_Gland	21313	13221	13043	1.35668e-10	1.21049e-10	0.487912	0.43531	0.0767778	6	30597294
rs3130968	6:30597294-31597294	ENSG00000234006	DDX39B-AS1	106478957	Brain_Cortex	21313	13400	13219	1.33953e-10	1.22775e-10	0.481745	0.441517	0.076738	6	30597294
rs3130968	6:30597294-31597294	ENSG00000204444	APOM	55937	Brain_Cortex	21313	13217	13039	1.32642e-10	1.24091e-10	0.477031	0.446251	0.076718	6	30597294
rs3130968	6:30597294-31597294	ENSG00000204498	NFKBIL1	4795	Artery_Coronary	21313	13400	13219	1.30195e-10	1.26539e-10	0.468229	0.455053	0.0767177	6	30597294
rs3130968	6:30597294-31597294	ENSG00000204389	HSPA1A	3303	Heart_Left_Ventricle	21313	12140	11966	1.25733e-10	1.31005e-10	0.452177	0.471108	0.0767145	6	30597294
rs3130968	6:30597294-31597294	ENSG00000213654	GPSM3	63940	Minor_Salivary_Gland	21313	8546	8415	1.50334e-10	1.81504e-10	0.4183	0.504992	0.0767084	6	30597294
rs3130968	6:30597294-31597294	ENSG00000204387	SNHG32	50854	Artery_Coronary	21313	11958	11786	1.26255e-10	1.30488e-10	0.45405	0.469243	0.076707	6	30597294
rs3130968	6:30597294-31597294	ENSG00000243649	CFB	629	Colon_Sigmoid	21313	11423	11254	1.39483e-10	1.17741e-10	0.500688	0.42261	0.0767025	6	30597294
rs3130968	6:30597294-31597294	ENSG00000225914	TSBP1-AS1	414764	Colon_Sigmoid	21313	7417	7296	2.02289e-10	1.47309e-10	0.534278	0.38903	0.0766918	6	30597294
rs3130968	6:30597294-31597294	ENSG00000204614	TRIM40	135644	Lung	21313	4134	4087	8.42939e-10	3.08748e-10	0.675816	0.247499	0.0766855	6	30597294
rs3130968	6:30597294-31597294	ENSG00000137343	ATAT1	79969	Brain_Cortex	21313	13400	13219	1.25915e-10	1.30829e-10	0.452839	0.470484	0.0766767	6	30597294
rs3130968	6:30597294-31597294	ENSG00000204388	HSPA1B	3304	Lung	21313	12006	11833	1.55303e-10	1.01447e-10	0.55852	0.364808	0.0766716	6	30597294
rs3130968	6:30597294-31597294	ENSG00000204396	VWA7	80737	Nerve_Tibial	21313	12603	12427	1.48189e-10	1.08561e-10	0.532938	0.390395	0.0766674	6	30597294
rs3130968	6:30597294-31597294	ENSG00000228727	SAPCD1	401251	Brain_Nucleus_accumbens_basal_ganglia	21313	12707	12531	1.3e-10	1.26751e-10	0.467523	0.455813	0.0766641	6	30597294
rs3130968	6:30597294-31597294	ENSG00000204590	GNL1	2794	Heart_Atrial_Appendage	21313	13230	13050	9.43046e-11	1.62579e-10	0.338984	0.584373	0.0766434	6	30597294
rs3130968	6:30597294-31597294	ENSG00000213722	DDAH2	23564	Colon_Sigmoid	21313	12872	12696	1.30536e-10	1.26224e-10	0.469454	0.45392	0.0766258	6	30597294
rs3130968	6:30597294-31597294	ENSG00000204366	ZBTB12	221527	Brain_Hypothalamus	21313	11664	11494	1.31441e-10	1.25668e-10	0.472077	0.451312	0.0766106	6	30597294
rs3130968	6:30597294-31597294	ENSG00000204394	VARS1	7407	Cells_EBV-transformed_lymphocytes	21313	12429	12253	1.33577e-10	1.23195e-10	0.480387	0.44302	0.0765931	6	30597294
rs3130968	6:30597294-31597294	ENSG00000196230	TUBB	203068	Testis	21313	13400	13219	1.42892e-10	1.13878e-10	0.513894	0.40952	0.0765864	6	30597294
rs3130968	6:30597294-31597294	ENSG00000168477	TNXB	7148	Brain_Cerebellar_Hemisphere	21313	9560	9425	1.6662e-10	1.63055e-10	0.466737	0.456713	0.0765505	6	30597294
rs3130968	6:30597294-31597294	ENSG00000204564	C6orf136	221545	Pancreas	21313	13400	13219	1.27446e-10	1.2934e-10	0.458345	0.465128	0.0765275	6	30597294
rs3130968	6:30597294-31597294	ENSG00000244355	LY6G6D	110599563	Brain_Caudate_basal_ganglia	21313	12972	12795	1.32687e-10	1.24101e-10	0.477192	0.446284	0.0765235	6	30597294
rs3130968	6:30597294-31597294	ENSG00000204472	AIF1	199	Ovary	21313	13330	13151	1.29211e-10	1.27579e-10	0.46469	0.458796	0.076514	6	30597294
rs3130968	6:30597294-31597294	ENSG00000243649	CFB	629	Cells_EBV-transformed_lymphocytes	21313	11422	11253	1.18026e-10	1.3925e-10	0.423667	0.499821	0.0765123	6	30597294
rs3130968	6:30597294-31597294	ENSG00000137331	IER3	8870	Brain_Anterior_cingulate_cortex_BA24	21313	13379	13198	1.19708e-10	1.37083e-10	0.430516	0.492976	0.0765077	6	30597294
rs3130968	6:30597294-31597294	ENSG00000137404	NRM	11270	Brain_Cortex	21313	13400	13219	1.233e-10	1.33495e-10	0.443431	0.48007	0.0764985	6	30597294
rs3130968	6:30597294-31597294	ENSG00000204592	HLA-E	3133	Brain_Frontal_Cortex_BA9	21313	12538	12363	1.37519e-10	1.20914e-10	0.491443	0.432071	0.0764862	6	30597294
rs3130968	6:30597294-31597294	ENSG00000241404	EGFL8	80864	Breast_Mammary_Tissue	21313	8970	8838	1.68552e-10	1.63367e-10	0.468991	0.454527	0.0764823	6	30597294
rs3130968	6:30597294-31597294	ENSG00000204396	VWA7	80737	Pituitary	21313	12603	12427	1.3256e-10	1.24245e-10	0.476731	0.446799	0.0764698	6	30597294
rs3130968	6:30597294-31597294	ENSG00000204439	C6orf47	57827	Heart_Left_Ventricle	21313	13206	13028	1.42864e-10	1.13939e-10	0.513793	0.40974	0.076467	6	30597294
rs3130968	6:30597294-31597294	ENSG00000206337	HCP5	10866	Brain_Hypothalamus	21313	13399	13218	1.23929e-10	1.32878e-10	0.445696	0.477852	0.0764524	6	30597294
rs3130968	6:30597294-31597294	ENSG00000228022	HCG20	105375013	Vagina	21313	13386	13206	1.23703e-10	1.33112e-10	0.444883	0.478693	0.0764242	6	30597294
rs3130968	6:30597294-31597294	ENSG00000137331	IER3	8870	Colon_Sigmoid	21313	13400	13219	1.2174e-10	1.35077e-10	0.437822	0.48576	0.0764182	6	30597294
rs3130968	6:30597294-31597294	ENSG00000166278	C2	717	Testis	21313	11680	11510	8.84571e-11	1.68687e-10	0.317723	0.605866	0.0764116	6	30597294
rs3130968	6:30597294-31597294	ENSG00000137331	IER3	8870	Vagina	21313	13386	13206	1.22193e-10	1.34632e-10	0.439452	0.484161	0.076387	6	30597294
rs3130968	6:30597294-31597294	ENSG00000240053	LY6G5B	58496	Pituitary	21313	13187	13009	1.75728e-11	2.39258e-10	0.0631984	0.860434	0.0763673	6	30597294
rs3130968	6:30597294-31597294	ENSG00000204344	STK19	8859	Artery_Coronary	21313	11302	11133	1.15551e-10	1.41819e-10	0.414698	0.508937	0.0763656	6	30597294
rs3130968	6:30597294-31597294	ENSG00000204482	LST1	7940	Adipose_Visceral_Omentum	21313	13400	13219	7.10799e-11	1.85752e-10	0.25563	0.668008	0.0763622	6	30597294
rs3130968	6:30597294-31597294	ENSG00000234006	DDX39B-AS1	106478957	Pituitary	21313	13399	13218	1.26981e-10	1.29856e-10	0.456673	0.466983	0.0763443	6	30597294
rs3130968	6:30597294-31597294	ENSG00000204576	PRR3	80742	Brain_Anterior_cingulate_cortex_BA24	21313	13210	13030	1.21538e-10	1.35431e-10	0.436876	0.486787	0.0763372	6	30597294
rs3130968	6:30597294-31597294	ENSG00000137343	ATAT1	79969	Skin_Not_Sun_Exposed_Suprapubic	21313	13400	13219	1.13484e-10	1.43356e-10	0.408131	0.515533	0.0763355	6	30597294
rs3130968	6:30597294-31597294	ENSG00000204560	DHX16	8449	Brain_Nucleus_accumbens_basal_ganglia	21313	13400	13219	1.23562e-10	1.3328e-10	0.444373	0.479296	0.0763302	6	30597294
rs3130968	6:30597294-31597294	ENSG00000241404	EGFL8	80864	Brain_Cerebellum	21313	8970	8838	1.67943e-10	1.64032e-10	0.467294	0.456378	0.0763274	6	30597294
rs3130968	6:30597294-31597294	ENSG00000204315	FKBPL	63943	Brain_Caudate_basal_ganglia	21313	9335	9200	1.61184e-10	1.68885e-10	0.451089	0.472606	0.0763049	6	30597294
rs3130968	6:30597294-31597294	ENSG00000168477	TNXB	7148	Stomach	21313	9560	9425	1.71939e-10	1.57829e-10	0.481634	0.442074	0.0762917	6	30597294
rs3130968	6:30597294-31597294	ENSG00000206337	HCP5	10866	Adrenal_Gland	21313	13400	13219	1.2694e-10	1.29917e-10	0.456523	0.467205	0.0762726	6	30597294
rs3130968	6:30597294-31597294	ENSG00000234006	DDX39B-AS1	106478957	Brain_Spinal_cord_cervical_c-1	21313	13385	13205	1.25904e-10	1.30958e-10	0.452798	0.470947	0.0762553	6	30597294
rs3130968	6:30597294-31597294	ENSG00000228727	SAPCD1	401251	Brain_Caudate_basal_ganglia	21313	12707	12531	1.27699e-10	1.29166e-10	0.459249	0.464496	0.0762545	6	30597294
rs3130968	6:30597294-31597294	ENSG00000213780	GTF2H4	2968	Ovary	21313	13400	13219	1.16776e-10	1.40086e-10	0.419972	0.503774	0.0762538	6	30597294
rs3130968	6:30597294-31597294	ENSG00000204439	C6orf47	57827	Prostate	21313	13205	13027	1.10508e-10	1.46359e-10	0.397428	0.526334	0.0762377	6	30597294
rs3130968	6:30597294-31597294	ENSG00000204472	AIF1	199	Brain_Nucleus_accumbens_basal_ganglia	21313	13330	13151	1.34425e-10	1.2245e-10	0.483443	0.440348	0.0762089	6	30597294
rs3130968	6:30597294-31597294	ENSG00000204421	LY6G6C	80740	Liver	21313	12938	12761	1.31263e-10	1.25617e-10	0.472071	0.451736	0.0761934	6	30597294
rs3130968	6:30597294-31597294	ENSG00000281756	C2-AS1	102060414	Colon_Transverse	21313	11436	11267	1.368e-10	1.2057e-10	0.491058	0.432765	0.0761769	6	30597294
rs3130968	6:30597294-31597294	ENSG00000204482	LST1	7940	Pituitary	21313	13399	13218	1.29871e-10	1.27015e-10	0.467065	0.456766	0.0761693	6	30597294
rs3130968	6:30597294-31597294	ENSG00000204472	AIF1	199	Adrenal_Gland	21313	13330	13151	1.33884e-10	1.23004e-10	0.481496	0.442343	0.0761608	6	30597294
rs3130968	6:30597294-31597294	ENSG00000204435	CSNK2B	1460	Brain_Frontal_Cortex_BA9	21313	13189	13011	1.35463e-10	1.21428e-10	0.487177	0.436673	0.0761504	6	30597294
rs3130968	6:30597294-31597294	ENSG00000204394	VARS1	7407	Colon_Sigmoid	21313	12431	12255	1.36869e-10	1.20031e-10	0.492225	0.431641	0.0761342	6	30597294
rs3130968	6:30597294-31597294	ENSG00000204544	MUC21	394263	Brain_Spinal_cord_cervical_c-1	21313	13385	13205	1.26723e-10	1.30176e-10	0.455743	0.468134	0.0761238	6	30597294
rs3130968	6:30597294-31597294	ENSG00000137337	MDC1	9656	Adrenal_Gland	21313	13400	13219	1.33917e-10	1.22987e-10	0.481615	0.442281	0.0761046	6	30597294
rs3130968	6:30597294-31597294	ENSG00000196260	SFTA2	389376	Esophagus_Gastroesophageal_Junction	21313	13400	13219	1.19392e-10	1.37515e-10	0.429377	0.494529	0.0760941	6	30597294
rs3130968	6:30597294-31597294	ENSG00000225914	TSBP1-AS1	414764	Brain_Cerebellar_Hemisphere	21313	7417	7296	1.69269e-10	1.80565e-10	0.447068	0.476866	0.0760664	6	30597294
rs3130968	6:30597294-31597294	ENSG00000204580	DDR1	780	Brain_Frontal_Cortex_BA9	21313	13390	13209	1.35607e-10	1.21309e-10	0.487693	0.436245	0.0760615	6	30597294
rs3130968	6:30597294-31597294	ENSG00000198563	DDX39B	7919	Esophagus_Gastroesophageal_Junction	21313	13400	13219	9.1239e-11	1.65682e-10	0.32813	0.595828	0.0760426	6	30597294
rs3130968	6:30597294-31597294	ENSG00000204305	AGER	177	Brain_Caudate_basal_ganglia	21313	8722	8590	1.56746e-10	1.75346e-10	0.43614	0.487858	0.0760025	6	30597294
rs3130968	6:30597294-31597294	ENSG00000204392	LSM2	57819	Brain_Nucleus_accumbens_basal_ganglia	21313	12272	12096	1.35863e-10	1.21073e-10	0.488609	0.435388	0.0760024	6	30597294
rs3130968	6:30597294-31597294	ENSG00000241370	RPP21	202658	Pituitary	21313	9365	9245	3.94388e-10	3.5873e-10	0.483894	0.440107	0.0759988	6	30597294
rs3130968	6:30597294-31597294	ENSG00000146112	PPP1R18	107987457	Brain_Caudate_basal_ganglia	21313	13400	13219	1.295e-10	1.27439e-10	0.465732	0.458293	0.0759753	6	30597294
rs3130968	6:30597294-31597294	ENSG00000204394	VARS1	7407	Brain_Caudate_basal_ganglia	21313	12431	12255	1.28837e-10	1.28111e-10	0.46334	0.460701	0.0759594	6	30597294
rs3130968	6:30597294-31597294	ENSG00000281756	C2-AS1	102060414	Adrenal_Gland	21313	11436	11267	1.25577e-10	1.31858e-10	0.450769	0.473288	0.0759433	6	30597294
rs3130968	6:30597294-31597294	ENSG00000204315	FKBPL	63943	Spleen	21313	9335	9200	1.62181e-10	1.68018e-10	0.453879	0.470179	0.0759417	6	30597294
rs3130968	6:30597294-31597294	ENSG00000213654	GPSM3	63940	Heart_Atrial_Appendage	21313	8546	8415	1.96912e-10	1.35207e-10	0.5479	0.376172	0.0759285	6	30597294
rs3130968	6:30597294-31597294	ENSG00000204498	NFKBIL1	4795	Uterus	21313	13351	13171	1.21378e-10	1.35575e-10	0.436522	0.487551	0.0759264	6	30597294
rs3130968	6:30597294-31597294	ENSG00000204463	BAG6	7917	Spleen	21313	13221	13043	1.31116e-10	1.25838e-10	0.471541	0.452534	0.0759249	6	30597294
rs3130968	6:30597294-31597294	ENSG00000213760	ATP6V1G2	534	Brain_Substantia_nigra	21313	13372	13191	1.19951e-10	1.37007e-10	0.43139	0.492701	0.0759088	6	30597294
rs3130968	6:30597294-31597294	ENSG00000204389	HSPA1A	3303	Brain_Cortex	21313	12140	11966	1.33732e-10	1.23232e-10	0.480946	0.443152	0.0759021	6	30597294
rs3130968	6:30597294-31597294	ENSG00000204386	NEU1	4758	Brain_Caudate_basal_ganglia	21313	11816	11644	1.27812e-10	1.29298e-10	0.459402	0.464712	0.0758854	6	30597294
rs3130968	6:30597294-31597294	ENSG00000204539	CDSN	1041	Vagina	21313	13386	13206	1.22202e-10	1.34764e-10	0.439484	0.484635	0.0758812	6	30597294
rs3130968	6:30597294-31597294	ENSG00000243649	CFB	629	Brain_Frontal_Cortex_BA9	21313	11413	11244	1.33566e-10	1.23891e-10	0.479448	0.444687	0.075865	6	30597294
rs3130968	6:30597294-31597294	ENSG00000241370	RPP21	202658	Ovary	21313	9366	9246	3.14643e-10	4.38602e-10	0.386051	0.538106	0.0758435	6	30597294
rs3130968	6:30597294-31597294	ENSG00000204564	C6orf136	221545	Brain_Hypothalamus	21313	13399	13218	1.28665e-10	1.28317e-10	0.462727	0.46145	0.075823	6	30597294
rs3130968	6:30597294-31597294	ENSG00000232810	TNF	7124	Nerve_Tibial	21313	13400	13219	1.4187e-10	1.15113e-10	0.510216	0.413963	0.0758209	6	30597294
rs3130968	6:30597294-31597294	ENSG00000196301	HLA-DRB9	NA	Spleen	21313	1080	1062	7.41927e-09	2.01511e-08	0.24872	0.6755	0.0757795	6	30597294
rs3130968	6:30597294-31597294	ENSG00000204314	PRRT1	100507547	Cells_Cultured_fibroblasts	21313	9053	8920	1.70441e-10	1.60298e-10	0.476309	0.447929	0.0757621	6	30597294
rs3130968	6:30597294-31597294	ENSG00000204420	MPIG6B	80739	Adipose_Visceral_Omentum	21313	12933	12756	1.32433e-10	1.24579e-10	0.476276	0.448004	0.0757208	6	30597294
rs3130968	6:30597294-31597294	ENSG00000204371	EHMT2	10919	Uterus	21313	11634	11465	1.22928e-10	1.34409e-10	0.441538	0.482744	0.0757181	6	30597294
rs3130968	6:30597294-31597294	ENSG00000204463	BAG6	7917	Liver	21313	13221	13043	1.33804e-10	1.23207e-10	0.481211	0.443071	0.0757181	6	30597294
rs3130968	6:30597294-31597294	ENSG00000272273	IER3-AS1	105379695	Brain_Cortex	21313	13400	13219	1.29472e-10	1.27548e-10	0.465629	0.458684	0.0756874	6	30597294
rs3130968	6:30597294-31597294	ENSG00000213676	ATF6B	1388	Stomach	21313	9355	9220	1.74754e-10	1.55556e-10	0.489066	0.435305	0.0756291	6	30597294
rs3130968	6:30597294-31597294	ENSG00000204590	GNL1	2794	Brain_Spinal_cord_cervical_c-1	21313	13215	13036	1.25117e-10	1.32057e-10	0.449739	0.474659	0.0756016	6	30597294
rs3130968	6:30597294-31597294	ENSG00000204371	EHMT2	10919	Prostate	21313	11680	11510	1.22281e-10	1.35089e-10	0.439213	0.485188	0.0755988	6	30597294
rs3130968	6:30597294-31597294	ENSG00000224389	C4B	721	Brain_Amygdala	21313	10876	10721	1.22141e-10	1.35565e-10	0.43815	0.486274	0.075576	6	30597294
rs3130968	6:30597294-31597294	ENSG00000168477	TNXB	7148	Heart_Atrial_Appendage	21313	9560	9425	1.84248e-10	1.45777e-10	0.516114	0.408315	0.0755714	6	30597294
rs3130968	6:30597294-31597294	ENSG00000204482	LST1	7940	Adrenal_Gland	21313	13400	13219	1.22273e-10	1.34783e-10	0.439739	0.484705	0.0755556	6	30597294
rs3130968	6:30597294-31597294	ENSG00000204420	MPIG6B	80739	Whole_Blood	21313	12933	12756	1.4437e-10	1.12689e-10	0.519206	0.405243	0.0755504	6	30597294
rs3130968	6:30597294-31597294	ENSG00000243649	CFB	629	Stomach	21313	11423	11254	1.34366e-10	1.23183e-10	0.482318	0.442145	0.0755366	6	30597294
rs3130968	6:30597294-31597294	ENSG00000204475	NCR3	259197	Pituitary	21313	13399	13218	1.17172e-10	1.39899e-10	0.421395	0.503102	0.0755032	6	30597294
rs3130968	6:30597294-31597294	ENSG00000204304	PBX2	5089	Heart_Left_Ventricle	21313	8621	8489	1.75321e-10	1.56969e-10	0.487824	0.436726	0.0754504	6	30597294
rs3130968	6:30597294-31597294	ENSG00000204444	APOM	55937	Spleen	21313	13217	13039	1.31291e-10	1.25798e-10	0.472171	0.452391	0.075438	6	30597294
rs3130968	6:30597294-31597294	ENSG00000204386	NEU1	4758	Esophagus_Gastroesophageal_Junction	21313	11816	11644	1.38235e-10	1.19e-10	0.496867	0.427701	0.0754323	6	30597294
rs3130968	6:30597294-31597294	ENSG00000204315	FKBPL	63943	Colon_Sigmoid	21313	9335	9200	1.7422e-10	1.56161e-10	0.487574	0.436997	0.0754297	6	30597294
rs3130968	6:30597294-31597294	ENSG00000204439	C6orf47	57827	Esophagus_Gastroesophageal_Junction	21313	13206	13028	1.36775e-10	1.20322e-10	0.491895	0.432696	0.0754086	6	30597294
rs3130968	6:30597294-31597294	ENSG00000204463	BAG6	7917	Brain_Putamen_basal_ganglia	21313	13221	13043	1.27396e-10	1.29703e-10	0.458164	0.466433	0.0754031	6	30597294
rs3130968	6:30597294-31597294	ENSG00000204315	FKBPL	63943	Muscle_Skeletal	21313	9335	9200	1.76193e-10	1.542e-10	0.493093	0.431509	0.0753975	6	30597294
rs3130968	6:30597294-31597294	ENSG00000204396	VWA7	80737	Brain_Frontal_Cortex_BA9	21313	12593	12417	1.32333e-10	1.24771e-10	0.475913	0.448689	0.0753971	6	30597294
rs3130968	6:30597294-31597294	ENSG00000204356	NELFE	7936	Esophagus_Mucosa	21313	11384	11215	1.44911e-10	1.12693e-10	0.520146	0.40447	0.0753837	6	30597294
rs3130968	6:30597294-31597294	ENSG00000204388	HSPA1B	3304	Pituitary	21313	12006	11833	1.30311e-10	1.26801e-10	0.46864	0.455988	0.0753718	6	30597294
rs3130968	6:30597294-31597294	ENSG00000237080	EHMT2-AS1	107986588	Colon_Sigmoid	21313	11728	11558	1.3555e-10	1.21787e-10	0.487065	0.437579	0.0753566	6	30597294
rs3130968	6:30597294-31597294	ENSG00000204356	NELFE	7936	Whole_Blood	21313	11384	11215	1.0694e-10	1.50683e-10	0.383852	0.540833	0.0753148	6	30597294
rs3130968	6:30597294-31597294	ENSG00000204394	VARS1	7407	Brain_Nucleus_accumbens_basal_ganglia	21313	12431	12255	1.12353e-10	1.44774e-10	0.404059	0.520626	0.0753146	6	30597294
rs3130968	6:30597294-31597294	ENSG00000204536	CCHCR1	54535	Brain_Cortex	21313	13400	13219	5.5785e-11	2.01341e-10	0.200624	0.72407	0.075306	6	30597294
rs3130968	6:30597294-31597294	ENSG00000204568	MRPS18B	28973	Artery_Coronary	21313	13400	13219	1.26449e-10	1.30677e-10	0.454757	0.469938	0.0753052	6	30597294
rs3130968	6:30597294-31597294	ENSG00000221988	PPT2	9374	Artery_Aorta	21313	9053	8920	1.81411e-10	1.49491e-10	0.506967	0.417729	0.0753032	6	30597294
rs3130968	6:30597294-31597294	ENSG00000204435	CSNK2B	1460	Adrenal_Gland	21313	13199	13021	1.26064e-10	1.31065e-10	0.453374	0.471332	0.0752944	6	30597294
rs3130968	6:30597294-31597294	ENSG00000204385	SLC44A4	80736	Liver	21313	11748	11578	1.31082e-10	1.26302e-10	0.47101	0.453802	0.0751878	6	30597294
rs3130968	6:30597294-31597294	ENSG00000204386	NEU1	4758	Brain_Cortex	21313	11816	11644	1.28201e-10	1.29103e-10	0.4608	0.464013	0.0751872	6	30597294
rs3130968	6:30597294-31597294	ENSG00000232810	TNF	7124	Colon_Sigmoid	21313	13400	13219	1.404e-10	1.1676e-10	0.504932	0.419887	0.0751806	6	30597294
rs3130968	6:30597294-31597294	ENSG00000168477	TNXB	7148	Small_Intestine_Terminal_Ileum	21313	9560	9425	1.53517e-10	1.7667e-10	0.430032	0.494852	0.0751161	6	30597294
rs3130968	6:30597294-31597294	ENSG00000204348	DXO	1797	Brain_Cortex	21313	11295	11126	1.32832e-10	1.24897e-10	0.476715	0.448205	0.0750799	6	30597294
rs3130968	6:30597294-31597294	ENSG00000166278	C2	717	Nerve_Tibial	21313	11680	11510	1.43856e-10	1.13664e-10	0.516706	0.408232	0.0750622	6	30597294
rs3130968	6:30597294-31597294	ENSG00000226979	LTA	4049	Lung	21313	13400	13219	1.34818e-10	1.22376e-10	0.484855	0.440084	0.0750606	6	30597294
rs3130968	6:30597294-31597294	ENSG00000204427	ABHD16A	7920	Pancreas	21313	13034	12857	1.41892e-10	1.15304e-10	0.510296	0.414648	0.0750557	6	30597294
rs3130968	6:30597294-31597294	ENSG00000204435	CSNK2B	1460	Stomach	21313	13199	13021	1.38455e-10	1.18743e-10	0.497935	0.427016	0.0750485	6	30597294
rs3130968	6:30597294-31597294	ENSG00000204427	ABHD16A	7920	Cells_EBV-transformed_lymphocytes	21313	13032	12855	1.23238e-10	1.33963e-10	0.44321	0.481754	0.0750353	6	30597294
rs3130968	6:30597294-31597294	ENSG00000204516	MICB	4277	Brain_Spinal_cord_cervical_c-1	21313	13385	13205	1.21004e-10	1.36209e-10	0.435177	0.489831	0.0749923	6	30597294
rs3130968	6:30597294-31597294	ENSG00000204439	C6orf47	57827	Whole_Blood	21313	13206	13028	1.23168e-10	1.34046e-10	0.442959	0.482054	0.0749873	6	30597294
rs3130968	6:30597294-31597294	ENSG00000226979	LTA	4049	Pancreas	21313	13400	13219	1.36913e-10	1.20304e-10	0.492389	0.432631	0.0749799	6	30597294
rs3130968	6:30597294-31597294	ENSG00000166278	C2	717	Brain_Frontal_Cortex_BA9	21313	11670	11500	1.31447e-10	1.26101e-10	0.472135	0.452903	0.0749615	6	30597294
rs3130968	6:30597294-31597294	ENSG00000204420	MPIG6B	80739	Testis	21313	12933	12756	1.41636e-10	1.15587e-10	0.509376	0.415667	0.0749571	6	30597294
rs3130968	6:30597294-31597294	ENSG00000204310	AGPAT1	10554	Adipose_Subcutaneous	21313	8797	8665	1.96714e-10	1.35755e-10	0.547349	0.377697	0.0749542	6	30597294
rs3130968	6:30597294-31597294	ENSG00000241404	EGFL8	80864	Cells_Cultured_fibroblasts	21313	8970	8838	1.80059e-10	1.52415e-10	0.501008	0.424053	0.0749382	6	30597294
rs3130968	6:30597294-31597294	ENSG00000213780	GTF2H4	2968	Brain_Cortex	21313	13400	13219	1.33575e-10	1.23659e-10	0.480384	0.444696	0.0749192	6	30597294
rs3130968	6:30597294-31597294	ENSG00000137343	ATAT1	79969	Breast_Mammary_Tissue	21313	13400	13219	1.44566e-10	1.12676e-10	0.519912	0.405199	0.0748891	6	30597294
rs3130968	6:30597294-31597294	ENSG00000204394	VARS1	7407	Stomach	21313	12431	12255	1.35156e-10	1.22094e-10	0.486064	0.439062	0.0748736	6	30597294
rs3130968	6:30597294-31597294	ENSG00000204472	AIF1	199	Testis	21313	13330	13151	1.25046e-10	1.322e-10	0.449714	0.475415	0.0748715	6	30597294
rs3130968	6:30597294-31597294	ENSG00000214894	LINC00243	401247	Pituitary	21313	13399	13218	1.30677e-10	1.2657e-10	0.469962	0.455167	0.0748707	6	30597294
rs3130968	6:30597294-31597294	ENSG00000204310	AGPAT1	10554	Cells_Cultured_fibroblasts	21313	8797	8665	1.97663e-10	1.3485e-10	0.54999	0.375179	0.0748309	6	30597294
rs3130968	6:30597294-31597294	ENSG00000204544	MUC21	394263	Pancreas	21313	13400	13219	1.2833e-10	1.28943e-10	0.461523	0.4637	0.0747771	6	30597294
rs3130968	6:30597294-31597294	ENSG00000166278	C2	717	Stomach	21313	11680	11510	1.35154e-10	1.22447e-10	0.48545	0.43978	0.0747698	6	30597294
rs3130968	6:30597294-31597294	ENSG00000234006	DDX39B-AS1	106478957	Brain_Frontal_Cortex_BA9	21313	13390	13209	1.27783e-10	1.29497e-10	0.459555	0.465694	0.074751	6	30597294
rs3130968	6:30597294-31597294	ENSG00000204428	LY6G5C	80741	Colon_Sigmoid	21313	13121	12944	1.24593e-10	1.3269e-10	0.448084	0.477177	0.0747391	6	30597294
rs3130968	6:30597294-31597294	ENSG00000204314	PRRT1	100507547	Colon_Sigmoid	21313	9053	8920	1.77231e-10	1.53876e-10	0.495285	0.429983	0.0747322	6	30597294
rs3130968	6:30597294-31597294	ENSG00000232810	TNF	7124	Artery_Aorta	21313	13400	13219	1.43173e-10	1.14113e-10	0.514902	0.410367	0.0747313	6	30597294
rs3130968	6:30597294-31597294	ENSG00000204439	C6orf47	57827	Brain_Cerebellum	21313	13206	13028	1.32803e-10	1.24489e-10	0.477607	0.447681	0.0747118	6	30597294
rs3130968	6:30597294-31597294	ENSG00000137343	ATAT1	79969	Liver	21313	13400	13219	1.33674e-10	1.2362e-10	0.480741	0.444559	0.0747001	6	30597294
rs3130968	6:30597294-31597294	ENSG00000204544	MUC21	394263	Breast_Mammary_Tissue	21313	13400	13219	1.35887e-10	1.21408e-10	0.4887	0.436604	0.0746962	6	30597294
rs3130968	6:30597294-31597294	ENSG00000204599	TRIM39	56658	Heart_Left_Ventricle	21313	8416	8307	5.9339e-10	3.59587e-10	0.576181	0.349124	0.074695	6	30597294
rs3130968	6:30597294-31597294	ENSG00000241404	EGFL8	80864	Pancreas	21313	8970	8838	1.78478e-10	1.54094e-10	0.496608	0.428727	0.0746648	6	30597294
rs3130968	6:30597294-31597294	ENSG00000213722	DDAH2	23564	Brain_Caudate_basal_ganglia	21313	12872	12696	1.31521e-10	1.25785e-10	0.472998	0.452341	0.0746613	6	30597294
rs3130968	6:30597294-31597294	ENSG00000213760	ATP6V1G2	534	Liver	21313	13400	13219	1.30457e-10	1.26854e-10	0.46917	0.456188	0.0746421	6	30597294
rs3130968	6:30597294-31597294	ENSG00000226979	LTA	4049	Breast_Mammary_Tissue	21313	13400	13219	1.30682e-10	1.26638e-10	0.469983	0.45541	0.0746073	6	30597294
rs3130968	6:30597294-31597294	ENSG00000204396	VWA7	80737	Colon_Sigmoid	21313	12603	12427	1.24196e-10	1.33127e-10	0.446652	0.478742	0.074606	6	30597294
rs3130968	6:30597294-31597294	ENSG00000227507	LTB	4050	Brain_Cerebellum	21313	13400	13219	1.2477e-10	1.32551e-10	0.448719	0.476676	0.0746048	6	30597294
rs3130968	6:30597294-31597294	ENSG00000213780	GTF2H4	2968	Esophagus_Gastroesophageal_Junction	21313	13400	13219	1.16952e-10	1.40371e-10	0.420605	0.5048	0.0745951	6	30597294
rs3130968	6:30597294-31597294	ENSG00000137337	MDC1	9656	Liver	21313	13400	13219	1.29413e-10	1.27911e-10	0.465417	0.459988	0.074595	6	30597294
rs3130968	6:30597294-31597294	ENSG00000204544	MUC21	394263	Vagina	21313	13386	13206	1.19745e-10	1.3758e-10	0.430649	0.494761	0.0745893	6	30597294
rs3130968	6:30597294-31597294	ENSG00000281756	C2-AS1	102060414	Spleen	21313	11436	11267	1.35905e-10	1.21908e-10	0.487843	0.43757	0.0745871	6	30597294
rs3130968	6:30597294-31597294	ENSG00000241404	EGFL8	80864	Whole_Blood	21313	8970	8838	1.80439e-10	1.5217e-10	0.502065	0.423371	0.0745631	6	30597294
rs3130968	6:30597294-31597294	ENSG00000204544	MUC21	394263	Brain_Nucleus_accumbens_basal_ganglia	21313	13400	13219	1.30997e-10	1.26337e-10	0.471116	0.454328	0.0745567	6	30597294
rs3130968	6:30597294-31597294	ENSG00000204390	HSPA1L	3305	Breast_Mammary_Tissue	21313	12155	11981	1.49207e-10	1.08131e-10	0.536597	0.388847	0.074556	6	30597294
rs3130968	6:30597294-31597294	ENSG00000213654	GPSM3	63940	Brain_Cerebellum	21313	8546	8415	1.67595e-10	1.65021e-10	0.466328	0.459129	0.0745423	6	30597294
rs3130968	6:30597294-31597294	ENSG00000204427	ABHD16A	7920	Brain_Frontal_Cortex_BA9	21313	13024	12847	1.33672e-10	1.23668e-10	0.480736	0.444729	0.0745356	6	30597294
rs3130968	6:30597294-31597294	ENSG00000234127	TRIM26	7726	Esophagus_Muscularis	21313	5224	5169	6.62871e-10	4.24989e-10	0.563957	0.361537	0.0745058	6	30597294
rs3130968	6:30597294-31597294	ENSG00000234006	DDX39B-AS1	106478957	Thyroid	21313	13400	13219	1.4509e-10	1.12261e-10	0.521797	0.403705	0.074498	6	30597294
rs3130968	6:30597294-31597294	ENSG00000206344	HCG27	253018	Kidney_Cortex	21313	13218	13041	1.01896e-10	1.55461e-10	0.366457	0.559069	0.0744744	6	30597294
rs3130968	6:30597294-31597294	ENSG00000234127	TRIM26	7726	Breast_Mammary_Tissue	21313	5224	5169	6.85084e-10	4.02817e-10	0.582856	0.342673	0.0744708	6	30597294
rs3130968	6:30597294-31597294	ENSG00000204387	SNHG32	50854	Pancreas	21313	11958	11786	1.37495e-10	1.1987e-10	0.494472	0.431058	0.0744698	6	30597294
rs3130968	6:30597294-31597294	ENSG00000241370	RPP21	202658	Skin_Not_Sun_Exposed_Suprapubic	21313	9366	9246	4.38011e-10	3.16356e-10	0.537417	0.388117	0.0744664	6	30597294
rs3130968	6:30597294-31597294	ENSG00000213760	ATP6V1G2	534	Vagina	21313	13386	13206	1.22985e-10	1.34379e-10	0.442301	0.483249	0.0744498	6	30597294
rs3130968	6:30597294-31597294	ENSG00000243649	CFB	629	Brain_Hippocampus	21313	11422	11253	1.1283e-10	1.45029e-10	0.405015	0.520563	0.0744217	6	30597294
rs3130968	6:30597294-31597294	ENSG00000204392	LSM2	57819	Heart_Left_Ventricle	21313	12272	12096	1.47243e-10	1.10134e-10	0.529534	0.396051	0.0744148	6	30597294
rs3130968	6:30597294-31597294	ENSG00000204435	CSNK2B	1460	Brain_Putamen_basal_ganglia	21313	13199	13021	1.24783e-10	1.32594e-10	0.448765	0.476831	0.0744041	6	30597294
rs3130968	6:30597294-31597294	ENSG00000204304	PBX2	5089	Brain_Cerebellar_Hemisphere	21313	8621	8489	1.37892e-10	1.94776e-10	0.38368	0.541923	0.0743965	6	30597294
rs3130968	6:30597294-31597294	ENSG00000204386	NEU1	4758	Artery_Aorta	21313	11816	11644	1.36186e-10	1.21343e-10	0.489502	0.436121	0.0743768	6	30597294
rs3130968	6:30597294-31597294	ENSG00000204344	STK19	8859	Brain_Amygdala	21313	11288	11121	1.19017e-10	1.3891e-10	0.427135	0.498499	0.074366	6	30597294
rs3130968	6:30597294-31597294	ENSG00000204356	NELFE	7936	Colon_Sigmoid	21313	11384	11215	1.40059e-10	1.17832e-10	0.50273	0.422919	0.0743515	6	30597294
rs3130968	6:30597294-31597294	ENSG00000204421	LY6G6C	80740	Cells_EBV-transformed_lymphocytes	21313	12936	12759	1.26399e-10	1.31013e-10	0.454578	0.471143	0.0742791	6	30597294
rs3130968	6:30597294-31597294	ENSG00000213760	ATP6V1G2	534	Brain_Hypothalamus	21313	13399	13218	1.26656e-10	1.30756e-10	0.455501	0.47022	0.074279	6	30597294
rs3130968	6:30597294-31597294	ENSG00000231852	CYP21A2	1589	Pituitary	21313	10472	10327	4.89085e-11	2.09212e-10	0.175415	0.750324	0.0742615	6	30597294
rs3130968	6:30597294-31597294	ENSG00000204568	MRPS18B	28973	Brain_Frontal_Cortex_BA9	21313	13390	13209	1.31391e-10	1.26027e-10	0.47253	0.453216	0.0742543	6	30597294
rs3130968	6:30597294-31597294	ENSG00000204428	LY6G5C	80741	Colon_Transverse	21313	13121	12944	1.31384e-10	1.26035e-10	0.472507	0.453242	0.0742505	6	30597294
rs3130968	6:30597294-31597294	ENSG00000196260	SFTA2	389376	Brain_Amygdala	21313	13383	13204	1.21088e-10	1.36347e-10	0.435478	0.490328	0.0741939	6	30597294
rs3130968	6:30597294-31597294	ENSG00000204392	LSM2	57819	Brain_Caudate_basal_ganglia	21313	12272	12096	8.36661e-11	1.73802e-10	0.300891	0.625022	0.0740874	6	30597294
rs3130968	6:30597294-31597294	ENSG00000226979	LTA	4049	Brain_Nucleus_accumbens_basal_ganglia	21313	13400	13219	1.18499e-10	1.38966e-10	0.426168	0.499749	0.0740829	6	30597294
rs3130968	6:30597294-31597294	ENSG00000137337	MDC1	9656	Brain_Cortex	21313	13400	13219	1.19117e-10	1.38359e-10	0.42839	0.497565	0.0740452	6	30597294
rs3130968	6:30597294-31597294	ENSG00000204392	LSM2	57819	Heart_Atrial_Appendage	21313	12272	12096	1.46418e-10	1.11066e-10	0.526568	0.399403	0.0740294	6	30597294
rs3130968	6:30597294-31597294	ENSG00000204439	C6orf47	57827	Colon_Sigmoid	21313	13206	13028	1.35945e-10	1.21539e-10	0.488907	0.437072	0.0740201	6	30597294
rs3130968	6:30597294-31597294	ENSG00000204427	ABHD16A	7920	Thyroid	21313	13034	12857	1.34816e-10	1.22669e-10	0.484848	0.441138	0.0740135	6	30597294
rs3130968	6:30597294-31597294	ENSG00000204564	C6orf136	221545	Spleen	21313	13400	13219	1.31172e-10	1.26314e-10	0.471742	0.454247	0.0740107	6	30597294
rs3130968	6:30597294-31597294	ENSG00000204386	NEU1	4758	Vagina	21313	11804	11633	1.19817e-10	1.37816e-10	0.430665	0.495331	0.0740037	6	30597294
rs3130968	6:30597294-31597294	ENSG00000234127	TRIM26	7726	Adipose_Visceral_Omentum	21313	5224	5169	7.33524e-10	3.54938e-10	0.624067	0.301939	0.0739934	6	30597294
rs3130968	6:30597294-31597294	ENSG00000204389	HSPA1A	3303	Minor_Salivary_Gland	21313	12139	11965	9.88209e-11	1.58676e-10	0.355392	0.570624	0.0739839	6	30597294
rs3130968	6:30597294-31597294	ENSG00000204366	ZBTB12	221527	Esophagus_Muscularis	21313	11664	11494	1.40144e-10	1.17698e-10	0.503335	0.422688	0.0739763	6	30597294
rs3130968	6:30597294-31597294	ENSG00000166278	C2	717	Ovary	21313	11680	11510	1.2409e-10	1.33738e-10	0.445711	0.480336	0.0739532	6	30597294
rs3130968	6:30597294-31597294	ENSG00000204475	NCR3	259197	Prostate	21313	13399	13218	9.24544e-11	1.6505e-10	0.3325	0.593554	0.0739454	6	30597294
rs3130968	6:30597294-31597294	ENSG00000232810	TNF	7124	Brain_Frontal_Cortex_BA9	21313	13390	13209	1.25888e-10	1.31623e-10	0.45274	0.47334	0.0739191	6	30597294
rs3130968	6:30597294-31597294	ENSG00000204385	SLC44A4	80736	Pituitary	21313	11748	11578	1.20996e-10	1.36743e-10	0.434767	0.491322	0.073911	6	30597294
rs3130968	6:30597294-31597294	ENSG00000204394	VARS1	7407	Spleen	21313	12431	12255	1.28891e-10	1.28633e-10	0.463534	0.462579	0.0738873	6	30597294
rs3130968	6:30597294-31597294	ENSG00000196230	TUBB	203068	Lung	21313	13400	13219	1.41654e-10	1.15874e-10	0.509442	0.416702	0.0738559	6	30597294
rs3130968	6:30597294-31597294	ENSG00000227507	LTB	4050	Artery_Coronary	21313	13400	13219	1.29561e-10	1.27969e-10	0.465949	0.460197	0.0738544	6	30597294
rs3130968	6:30597294-31597294	ENSG00000204396	VWA7	80737	Stomach	21313	12603	12427	1.36994e-10	1.20548e-10	0.492678	0.433503	0.0738184	6	30597294
rs3130968	6:30597294-31597294	ENSG00000137337	MDC1	9656	Brain_Substantia_nigra	21313	13372	13191	1.11071e-10	1.46478e-10	0.399453	0.526763	0.073784	6	30597294
rs3130968	6:30597294-31597294	ENSG00000137337	MDC1	9656	Brain_Cerebellar_Hemisphere	21313	13400	13219	1.22218e-10	1.35334e-10	0.439542	0.486684	0.0737739	6	30597294
rs3130968	6:30597294-31597294	ENSG00000204344	STK19	8859	Brain_Caudate_basal_ganglia	21313	11302	11133	1.29106e-10	1.28988e-10	0.463345	0.462889	0.073766	6	30597294
rs3130968	6:30597294-31597294	ENSG00000204498	NFKBIL1	4795	Adrenal_Gland	21313	13400	13219	1.27207e-10	1.3035e-10	0.457483	0.468763	0.073754	6	30597294
rs3130968	6:30597294-31597294	ENSG00000204356	NELFE	7936	Brain_Cerebellar_Hemisphere	21313	11384	11215	1.29307e-10	1.28758e-10	0.464136	0.462136	0.0737276	6	30597294
rs3130968	6:30597294-31597294	ENSG00000204592	HLA-E	3133	Liver	21313	12548	12373	1.32106e-10	1.27098e-10	0.472099	0.454173	0.0737274	6	30597294
rs3130968	6:30597294-31597294	ENSG00000204569	PPP1R10	5514	Liver	21313	13400	13219	1.33336e-10	1.24232e-10	0.479526	0.446757	0.0737171	6	30597294
rs3130968	6:30597294-31597294	ENSG00000204427	ABHD16A	7920	Pituitary	21313	13034	12857	1.18883e-10	1.38687e-10	0.427546	0.498745	0.0737099	6	30597294
rs3130968	6:30597294-31597294	ENSG00000204435	CSNK2B	1460	Prostate	21313	13198	13020	1.22977e-10	1.34596e-10	0.44227	0.48403	0.0736996	6	30597294
rs3130968	6:30597294-31597294	ENSG00000204389	HSPA1A	3303	Spleen	21313	12140	11966	1.35158e-10	1.22418e-10	0.486073	0.440227	0.0736995	6	30597294
rs3130968	6:30597294-31597294	ENSG00000204420	MPIG6B	80739	Breast_Mammary_Tissue	21313	12933	12756	1.10792e-10	1.46783e-10	0.39845	0.527858	0.0736923	6	30597294
rs3130968	6:30597294-31597294	ENSG00000204444	APOM	55937	Brain_Cerebellar_Hemisphere	21313	13217	13039	1.25886e-10	1.31691e-10	0.452734	0.473585	0.0736814	6	30597294
rs3130968	6:30597294-31597294	ENSG00000204304	PBX2	5089	Brain_Nucleus_accumbens_basal_ganglia	21313	8621	8489	1.54236e-10	1.78695e-10	0.429157	0.497179	0.0736643	6	30597294
rs3130968	6:30597294-31597294	ENSG00000204387	SNHG32	50854	Lung	21313	11958	11786	1.46798e-10	1.10796e-10	0.52793	0.398426	0.0736441	6	30597294
rs3130968	6:30597294-31597294	ENSG00000226979	LTA	4049	Cells_EBV-transformed_lymphocytes	21313	13398	13217	1.28081e-10	1.29515e-10	0.460627	0.465757	0.073616	6	30597294
rs3130968	6:30597294-31597294	ENSG00000196230	TUBB	203068	Brain_Nucleus_accumbens_basal_ganglia	21313	13400	13219	1.24389e-10	1.33207e-10	0.447351	0.479035	0.073614	6	30597294
rs3130968	6:30597294-31597294	ENSG00000204472	AIF1	199	Colon_Transverse	21313	13330	13151	1.25785e-10	1.31816e-10	0.452368	0.474032	0.0736	6	30597294
rs3130968	6:30597294-31597294	ENSG00000204371	EHMT2	10919	Skin_Sun_Exposed_Lower_leg	21313	11681	11511	1.33303e-10	1.24625e-10	0.478801	0.447604	0.0735953	6	30597294
rs3130968	6:30597294-31597294	ENSG00000213654	GPSM3	63940	Heart_Left_Ventricle	21313	8546	8415	1.78807e-10	1.54155e-10	0.497524	0.428897	0.0735792	6	30597294
rs3130968	6:30597294-31597294	ENSG00000204435	CSNK2B	1460	Colon_Transverse	21313	13199	13021	1.31109e-10	1.26501e-10	0.471516	0.45492	0.0735638	6	30597294
rs3130968	6:30597294-31597294	ENSG00000204444	APOM	55937	Artery_Aorta	21313	13217	13039	1.32672e-10	1.24947e-10	0.477139	0.449331	0.0735294	6	30597294
rs3130968	6:30597294-31597294	ENSG00000204599	TRIM39	56658	Esophagus_Mucosa	21313	8416	8307	5.4629e-10	4.0789e-10	0.530447	0.396027	0.0735259	6	30597294
rs3130968	6:30597294-31597294	ENSG00000231074	HCG18	414777	Brain_Cerebellar_Hemisphere	21313	8408	8299	4.67282e-10	4.86909e-10	0.453731	0.472754	0.0735153	6	30597294
rs3130968	6:30597294-31597294	ENSG00000137331	IER3	8870	Brain_Spinal_cord_cervical_c-1	21313	13385	13205	1.04869e-10	1.52755e-10	0.377146	0.549339	0.0735145	6	30597294
rs3130968	6:30597294-31597294	ENSG00000204463	BAG6	7917	Brain_Nucleus_accumbens_basal_ganglia	21313	13221	13043	1.25944e-10	1.31688e-10	0.45294	0.473572	0.0734879	6	30597294
rs3130968	6:30597294-31597294	ENSG00000204310	AGPAT1	10554	Skin_Not_Sun_Exposed_Suprapubic	21313	8797	8665	1.83049e-10	1.49947e-10	0.509329	0.417189	0.0734822	6	30597294
rs3130968	6:30597294-31597294	ENSG00000228727	SAPCD1	401251	Brain_Hypothalamus	21313	12706	12530	1.27523e-10	1.30114e-10	0.458616	0.467908	0.0734763	6	30597294
rs3130968	6:30597294-31597294	ENSG00000204592	HLA-E	3133	Brain_Spinal_cord_cervical_c-1	21313	12533	12359	1.18786e-10	1.40534e-10	0.424497	0.502188	0.0733148	6	30597294
rs3130968	6:30597294-31597294	ENSG00000227507	LTB	4050	Cells_Cultured_fibroblasts	21313	13400	13219	1.34099e-10	1.23581e-10	0.482272	0.444418	0.0733098	6	30597294
rs3130968	6:30597294-31597294	ENSG00000225914	TSBP1-AS1	414764	Colon_Transverse	21313	7417	7296	2.04819e-10	1.46067e-10	0.540961	0.385751	0.0732876	6	30597294
rs3130968	6:30597294-31597294	ENSG00000204427	ABHD16A	7920	Artery_Tibial	21313	13034	12857	1.1052e-10	1.47168e-10	0.397471	0.529244	0.073286	6	30597294
rs3130968	6:30597294-31597294	ENSG00000204386	NEU1	4758	Brain_Cerebellar_Hemisphere	21313	11816	11644	1.27434e-10	1.30406e-10	0.458044	0.468696	0.0732596	6	30597294
rs3130968	6:30597294-31597294	ENSG00000204304	PBX2	5089	Adipose_Visceral_Omentum	21313	8621	8489	1.95504e-10	1.37576e-10	0.543983	0.382765	0.0732527	6	30597294
rs3130968	6:30597294-31597294	ENSG00000204439	C6orf47	57827	Brain_Cortex	21313	13206	13028	1.29064e-10	1.28634e-10	0.464163	0.46259	0.0732473	6	30597294
rs3130968	6:30597294-31597294	ENSG00000213654	GPSM3	63940	Artery_Aorta	21313	8546	8415	1.94434e-10	1.38649e-10	0.541005	0.385751	0.0732433	6	30597294
rs3130968	6:30597294-31597294	ENSG00000204569	PPP1R10	5514	Stomach	21313	13400	13219	1.32389e-10	1.25313e-10	0.47612	0.450646	0.0732345	6	30597294
rs3130968	6:30597294-31597294	ENSG00000204310	AGPAT1	10554	Artery_Aorta	21313	8797	8665	1.71249e-10	1.61849e-10	0.476494	0.450306	0.0732002	6	30597294
rs3130968	6:30597294-31597294	ENSG00000137337	MDC1	9656	Esophagus_Muscularis	21313	13400	13219	1.00583e-10	1.57131e-10	0.361734	0.565076	0.0731898	6	30597294
rs3130968	6:30597294-31597294	ENSG00000137331	IER3	8870	Adrenal_Gland	21313	13400	13219	1.24898e-10	1.32817e-10	0.449179	0.477633	0.0731879	6	30597294
rs3130968	6:30597294-31597294	ENSG00000204564	C6orf136	221545	Pituitary	21313	13399	13218	1.28267e-10	1.29454e-10	0.461298	0.46554	0.0731625	6	30597294
rs3130968	6:30597294-31597294	ENSG00000225914	TSBP1-AS1	414764	Breast_Mammary_Tissue	21313	7417	7296	2.06729e-10	1.44206e-10	0.546005	0.380837	0.0731576	6	30597294
rs3130968	6:30597294-31597294	ENSG00000166278	C2	717	Brain_Cerebellar_Hemisphere	21313	11680	11510	1.11881e-10	1.46174e-10	0.401856	0.525002	0.0731419	6	30597294
rs3130968	6:30597294-31597294	ENSG00000225914	TSBP1-AS1	414764	Cells_Cultured_fibroblasts	21313	7417	7296	2.21859e-10	1.29088e-10	0.585967	0.340907	0.073126	6	30597294
rs3130968	6:30597294-31597294	ENSG00000204348	DXO	1797	Colon_Sigmoid	21313	11295	11126	1.28952e-10	1.29321e-10	0.462791	0.464084	0.0731245	6	30597294
rs3130968	6:30597294-31597294	ENSG00000204482	LST1	7940	Ovary	21313	13400	13219	1.16692e-10	1.41043e-10	0.419668	0.507217	0.0731151	6	30597294
rs3130968	6:30597294-31597294	ENSG00000204569	PPP1R10	5514	Colon_Transverse	21313	13400	13219	1.46384e-10	1.11354e-10	0.526453	0.400444	0.0731032	6	30597294
rs3130968	6:30597294-31597294	ENSG00000137337	MDC1	9656	Brain_Cerebellum	21313	13400	13219	1.28503e-10	1.29237e-10	0.462145	0.464758	0.0730964	6	30597294
rs3130968	6:30597294-31597294	ENSG00000213722	DDAH2	23564	Stomach	21313	12872	12696	1.29598e-10	1.28144e-10	0.46608	0.460826	0.0730932	6	30597294
rs3130968	6:30597294-31597294	ENSG00000206503	HLA-A	3105	Breast_Mammary_Tissue	21313	1961	1949	7.09892e-08	6.57917e-08	0.481103	0.445844	0.0730533	6	30597294
rs3130968	6:30597294-31597294	ENSG00000204394	VARS1	7407	Brain_Putamen_basal_ganglia	21313	12431	12255	1.23963e-10	1.33794e-10	0.445811	0.48114	0.073049	6	30597294
rs3130968	6:30597294-31597294	ENSG00000237080	EHMT2-AS1	107986588	Breast_Mammary_Tissue	21313	11728	11558	1.46277e-10	1.11708e-10	0.525609	0.401364	0.073027	6	30597294
rs3130968	6:30597294-31597294	ENSG00000204344	STK19	8859	Adrenal_Gland	21313	11302	11133	1.27841e-10	1.30461e-10	0.458805	0.468175	0.0730201	6	30597294
rs3130968	6:30597294-31597294	ENSG00000226979	LTA	4049	Small_Intestine_Terminal_Ileum	21313	13399	13218	9.01848e-11	1.67578e-10	0.324338	0.602648	0.0730134	6	30597294
rs3130968	6:30597294-31597294	ENSG00000213654	GPSM3	63940	Esophagus_Mucosa	21313	8546	8415	1.73636e-10	1.59531e-10	0.483136	0.443856	0.0730077	6	30597294
rs3130968	6:30597294-31597294	ENSG00000213654	GPSM3	63940	Skin_Not_Sun_Exposed_Suprapubic	21313	8546	8415	1.86115e-10	1.47054e-10	0.517858	0.409139	0.0730022	6	30597294
rs3130968	6:30597294-31597294	ENSG00000232810	TNF	7124	Heart_Left_Ventricle	21313	13400	13219	1.39368e-10	1.18399e-10	0.50122	0.425782	0.0729985	6	30597294
rs3130968	6:30597294-31597294	ENSG00000137331	IER3	8870	Brain_Cortex	21313	13400	13219	1.17308e-10	1.40463e-10	0.421883	0.505131	0.0729868	6	30597294
rs3130968	6:30597294-31597294	ENSG00000168631	MUCL3	135656	Cells_EBV-transformed_lymphocytes	21313	13398	13217	1.22644e-10	1.35134e-10	0.441074	0.485968	0.0729577	6	30597294
rs3130968	6:30597294-31597294	ENSG00000228789	HCG22	285834	Brain_Cerebellar_Hemisphere	21313	13400	13219	1.17587e-10	1.402e-10	0.422886	0.504187	0.0729271	6	30597294
rs3130968	6:30597294-31597294	ENSG00000243649	CFB	629	Heart_Atrial_Appendage	21313	11423	11254	1.27468e-10	1.30808e-10	0.457559	0.469516	0.0729249	6	30597294
rs3130968	6:30597294-31597294	ENSG00000227507	LTB	4050	Spleen	21313	13400	13219	1.25441e-10	1.32355e-10	0.451134	0.475974	0.0728913	6	30597294
rs3130968	6:30597294-31597294	ENSG00000204356	NELFE	7936	Brain_Caudate_basal_ganglia	21313	11384	11215	1.24005e-10	1.34295e-10	0.445107	0.48201	0.072883	6	30597294
rs3130968	6:30597294-31597294	ENSG00000204392	LSM2	57819	Liver	21313	12272	12096	1.23425e-10	1.34384e-10	0.443877	0.483263	0.0728604	6	30597294
rs3130968	6:30597294-31597294	ENSG00000204475	NCR3	259197	Spleen	21313	13400	13219	1.08748e-10	1.4906e-10	0.391097	0.536049	0.0728535	6	30597294
rs3130968	6:30597294-31597294	ENSG00000204428	LY6G5C	80741	Heart_Atrial_Appendage	21313	13121	12944	1.26227e-10	1.31586e-10	0.45396	0.473205	0.0728355	6	30597294
rs3130968	6:30597294-31597294	ENSG00000240053	LY6G5B	58496	Brain_Putamen_basal_ganglia	21313	13187	13009	6.65833e-11	1.91232e-10	0.239458	0.687715	0.0728268	6	30597294
rs3130968	6:30597294-31597294	ENSG00000204475	NCR3	259197	Skin_Not_Sun_Exposed_Suprapubic	21313	13400	13219	1.47928e-10	1.0989e-10	0.532004	0.39518	0.0728155	6	30597294
rs3130968	6:30597294-31597294	ENSG00000204314	PRRT1	100507547	Heart_Atrial_Appendage	21313	9053	8920	1.89101e-10	1.42693e-10	0.528457	0.398732	0.0728107	6	30597294
rs3130968	6:30597294-31597294	ENSG00000214894	LINC00243	401247	Minor_Salivary_Gland	21313	13392	13211	1.02419e-10	1.55402e-10	0.368335	0.55886	0.0728051	6	30597294
rs3130968	6:30597294-31597294	ENSG00000204315	FKBPL	63943	Pancreas	21313	9335	9200	1.72513e-10	1.58815e-10	0.482795	0.444425	0.0727793	6	30597294
rs3130968	6:30597294-31597294	ENSG00000204498	NFKBIL1	4795	Heart_Atrial_Appendage	21313	13400	13219	1.49595e-10	1.08236e-10	0.538	0.389231	0.0727691	6	30597294
rs3130968	6:30597294-31597294	ENSG00000204592	HLA-E	3133	Testis	21313	12548	12373	1.23761e-10	1.35714e-10	0.442275	0.484964	0.0727603	6	30597294
rs3130968	6:30597294-31597294	ENSG00000213722	DDAH2	23564	Artery_Aorta	21313	12872	12696	1.25407e-10	1.32432e-10	0.45101	0.476248	0.072742	6	30597294
rs3130968	6:30597294-31597294	ENSG00000241404	EGFL8	80864	Esophagus_Mucosa	21313	8970	8838	2.00923e-10	1.32343e-10	0.559061	0.368206	0.0727338	6	30597294
rs3130968	6:30597294-31597294	ENSG00000226979	LTA	4049	Stomach	21313	13400	13219	1.36835e-10	1.21009e-10	0.492111	0.435169	0.0727193	6	30597294
rs3130968	6:30597294-31597294	ENSG00000204348	DXO	1797	Prostate	21313	11294	11125	1.17607e-10	1.40786e-10	0.422074	0.505232	0.0726936	6	30597294
rs3130968	6:30597294-31597294	ENSG00000272273	IER3-AS1	105379695	Whole_Blood	21313	13400	13219	1.88516e-11	2.39004e-10	0.0677973	0.859521	0.0726813	6	30597294
rs3130968	6:30597294-31597294	ENSG00000204580	DDR1	780	Skin_Sun_Exposed_Lower_leg	21313	13400	13219	1.11766e-10	1.46091e-10	0.401952	0.525373	0.0726746	6	30597294
rs3130968	6:30597294-31597294	ENSG00000213719	CLIC1	1192	Colon_Sigmoid	21313	12818	12642	1.18581e-10	1.39288e-10	0.426459	0.500903	0.0726378	6	30597294
rs3130968	6:30597294-31597294	ENSG00000221988	PPT2	9374	Spleen	21313	9053	8920	1.57652e-10	1.74225e-10	0.440572	0.486851	0.0725771	6	30597294
rs3130968	6:30597294-31597294	ENSG00000168477	TNXB	7148	Lung	21313	9560	9425	1.94715e-10	1.36388e-10	0.545434	0.382016	0.07255	6	30597294
rs3130968	6:30597294-31597294	ENSG00000137310	TCF19	6941	Liver	21313	13400	13219	1.24845e-10	1.33049e-10	0.44899	0.478468	0.0725422	6	30597294
rs3130968	6:30597294-31597294	ENSG00000204424	LY6G6F	259215	Skin_Sun_Exposed_Lower_leg	21313	13005	12828	1.02381e-10	1.55523e-10	0.3682	0.559291	0.0725085	6	30597294
rs3130968	6:30597294-31597294	ENSG00000221988	PPT2	9374	Brain_Cerebellum	21313	9053	8920	1.63867e-10	1.68038e-10	0.457938	0.469562	0.0724998	6	30597294
rs3130968	6:30597294-31597294	ENSG00000231852	CYP21A2	1589	Uterus	21313	10425	10281	1.17748e-10	1.40866e-10	0.422314	0.505196	0.07249	6	30597294
rs3130968	6:30597294-31597294	ENSG00000204348	DXO	1797	Brain_Nucleus_accumbens_basal_ganglia	21313	11295	11126	1.27314e-10	1.31142e-10	0.456913	0.47062	0.0724674	6	30597294
rs3130968	6:30597294-31597294	ENSG00000204544	MUC21	394263	Artery_Tibial	21313	13400	13219	1.50946e-10	1.06973e-10	0.542857	0.384689	0.0724543	6	30597294
rs3130968	6:30597294-31597294	ENSG00000213780	GTF2H4	2968	Stomach	21313	13400	13219	1.3497e-10	1.22949e-10	0.485402	0.442145	0.0724527	6	30597294
rs3130968	6:30597294-31597294	ENSG00000232810	TNF	7124	Esophagus_Gastroesophageal_Junction	21313	13400	13219	1.33823e-10	1.24098e-10	0.481276	0.446276	0.0724479	6	30597294
rs3130968	6:30597294-31597294	ENSG00000137343	ATAT1	79969	Brain_Cerebellum	21313	13400	13219	1.27016e-10	1.30905e-10	0.456798	0.47076	0.0724428	6	30597294
rs3130968	6:30597294-31597294	ENSG00000204410	MSH5	4439	Liver	21313	12815	12639	6.25434e-11	1.9538e-10	0.224929	0.70263	0.072441	6	30597294
rs3130968	6:30597294-31597294	ENSG00000204356	NELFE	7936	Brain_Hippocampus	21313	11383	11214	1.16363e-10	1.42063e-10	0.417676	0.509894	0.0724297	6	30597294
rs3130968	6:30597294-31597294	ENSG00000137343	ATAT1	79969	Testis	21313	13400	13219	1.31951e-10	1.25977e-10	0.474547	0.453037	0.0724169	6	30597294
rs3130968	6:30597294-31597294	ENSG00000204469	PRRC2A	7916	Ovary	21313	13323	13144	1.22501e-10	1.35428e-10	0.44056	0.487024	0.0724158	6	30597294
rs3130968	6:30597294-31597294	ENSG00000204424	LY6G6F	259215	Vagina	21313	12993	12817	1.14014e-10	1.43918e-10	0.410035	0.517555	0.0724098	6	30597294
rs3130968	6:30597294-31597294	ENSG00000204576	PRR3	80742	Esophagus_Gastroesophageal_Junction	21313	13231	13051	1.44224e-10	1.13842e-10	0.518421	0.409185	0.0723943	6	30597294
rs3130968	6:30597294-31597294	ENSG00000204315	FKBPL	63943	Brain_Substantia_nigra	21313	9322	9187	1.45828e-10	1.85639e-10	0.408116	0.519495	0.0723896	6	30597294
rs3130968	6:30597294-31597294	ENSG00000241370	RPP21	202658	Artery_Coronary	21313	9366	9246	3.94919e-10	3.61143e-10	0.484545	0.44307	0.0723851	6	30597294
rs3130968	6:30597294-31597294	ENSG00000204420	MPIG6B	80739	Brain_Cerebellar_Hemisphere	21313	12933	12756	1.22868e-10	1.35074e-10	0.441878	0.485751	0.0723715	6	30597294
rs3130968	6:30597294-31597294	ENSG00000204472	AIF1	199	Heart_Atrial_Appendage	21313	13330	13151	1.34325e-10	1.23626e-10	0.483084	0.44458	0.0723359	6	30597294
rs3130968	6:30597294-31597294	ENSG00000241404	EGFL8	80864	Esophagus_Muscularis	21313	8970	8838	1.95202e-10	1.38213e-10	0.543143	0.384539	0.0723175	6	30597294
rs3130968	6:30597294-31597294	ENSG00000204618	RNF39	80352	Cells_Cultured_fibroblasts	21313	3355	3313	1.45865e-08	1.33499e-08	0.484394	0.443293	0.0723125	6	30597294
rs3130968	6:30597294-31597294	ENSG00000204472	AIF1	199	Breast_Mammary_Tissue	21313	13330	13151	1.38245e-10	1.1972e-10	0.497182	0.430532	0.0722861	6	30597294
rs3130968	6:30597294-31597294	ENSG00000204439	C6orf47	57827	Breast_Mammary_Tissue	21313	13206	13028	1.34274e-10	1.23696e-10	0.482899	0.444831	0.0722693	6	30597294
rs3130968	6:30597294-31597294	ENSG00000204569	PPP1R10	5514	Skin_Sun_Exposed_Lower_leg	21313	13400	13219	1.5109e-10	1.06888e-10	0.543375	0.384384	0.0722416	6	30597294
rs3130968	6:30597294-31597294	ENSG00000204390	HSPA1L	3305	Brain_Frontal_Cortex_BA9	21313	12145	11971	1.28993e-10	1.28989e-10	0.4639	0.463859	0.0722416	6	30597294
rs3130968	6:30597294-31597294	ENSG00000213780	GTF2H4	2968	Prostate	21313	13399	13218	1.17338e-10	1.40649e-10	0.421992	0.505801	0.0722075	6	30597294
rs3130968	6:30597294-31597294	ENSG00000204305	AGER	177	Minor_Salivary_Gland	21313	8722	8590	1.46248e-10	1.87213e-10	0.40693	0.52088	0.0721902	6	30597294
rs3130968	6:30597294-31597294	ENSG00000226979	LTA	4049	Brain_Caudate_basal_ganglia	21313	13400	13219	1.25852e-10	1.32147e-10	0.452612	0.475224	0.0721645	6	30597294
rs3130968	6:30597294-31597294	ENSG00000204394	VARS1	7407	Testis	21313	12431	12255	1.28653e-10	1.29355e-10	0.462678	0.465177	0.0721441	6	30597294
rs3130968	6:30597294-31597294	ENSG00000226979	LTA	4049	Thyroid	21313	13400	13219	6.77837e-11	1.90229e-10	0.243775	0.68411	0.0721147	6	30597294
rs3130968	6:30597294-31597294	ENSG00000204305	AGER	177	Pituitary	21313	8722	8590	1.49592e-10	1.83899e-10	0.416233	0.51166	0.0721069	6	30597294
rs3130968	6:30597294-31597294	ENSG00000196230	TUBB	203068	Brain_Cerebellum	21313	13400	13219	1.2649e-10	1.3153e-10	0.454904	0.473007	0.0720893	6	30597294
rs3130968	6:30597294-31597294	ENSG00000204569	PPP1R10	5514	Pancreas	21313	13400	13219	1.33339e-10	1.24681e-10	0.479536	0.448374	0.0720892	6	30597294
rs3130968	6:30597294-31597294	ENSG00000204564	C6orf136	221545	Colon_Transverse	21313	13400	13219	1.32518e-10	1.25506e-10	0.476585	0.45134	0.0720742	6	30597294
rs3130968	6:30597294-31597294	ENSG00000270604	HCG17	414778	Cells_Cultured_fibroblasts	21313	5927	5869	3.25212e-10	6.46273e-10	0.310645	0.617292	0.0720629	6	30597294
rs3130968	6:30597294-31597294	ENSG00000221988	PPT2	9374	Artery_Tibial	21313	9053	8920	2.08579e-10	1.23483e-10	0.582889	0.34505	0.0720617	6	30597294
rs3130968	6:30597294-31597294	ENSG00000204394	VARS1	7407	Skin_Not_Sun_Exposed_Suprapubic	21313	12431	12255	9.54373e-11	1.62595e-10	0.343224	0.584717	0.0720593	6	30597294
rs3130968	6:30597294-31597294	ENSG00000204348	DXO	1797	Skin_Not_Sun_Exposed_Suprapubic	21313	11295	11126	1.55175e-10	1.03398e-10	0.556901	0.371053	0.0720462	6	30597294
rs3130968	6:30597294-31597294	ENSG00000214894	LINC00243	401247	Skin_Not_Sun_Exposed_Suprapubic	21313	13400	13219	6.41695e-12	2.51616e-10	0.0230778	0.90488	0.0720418	6	30597294
rs3130968	6:30597294-31597294	ENSG00000204610	TRIM15	89870	Whole_Blood	21313	4420	4371	8.41857e-10	2.98315e-10	0.685195	0.242767	0.0720378	6	30597294
rs3130968	6:30597294-31597294	ENSG00000204568	MRPS18B	28973	Esophagus_Gastroesophageal_Junction	21313	13400	13219	1.46861e-10	1.11174e-10	0.528166	0.399798	0.0720357	6	30597294
rs3130968	6:30597294-31597294	ENSG00000204568	MRPS18B	28973	Lung	21313	13400	13219	1.33448e-10	1.24589e-10	0.479927	0.448043	0.07203	6	30597294
rs3130968	6:30597294-31597294	ENSG00000146112	PPP1R18	107987457	Brain_Hypothalamus	21313	13399	13218	1.23583e-10	1.34456e-10	0.444452	0.483527	0.0720205	6	30597294
rs3130968	6:30597294-31597294	ENSG00000243649	CFB	629	Testis	21313	11423	11254	1.08753e-10	1.49777e-10	0.390378	0.537609	0.0720132	6	30597294
rs3130968	6:30597294-31597294	ENSG00000204348	DXO	1797	Heart_Left_Ventricle	21313	11295	11126	1.37604e-10	1.2098e-10	0.493841	0.434151	0.0720075	6	30597294
rs3130968	6:30597294-31597294	ENSG00000204568	MRPS18B	28973	Nerve_Tibial	21313	13400	13219	1.46958e-10	1.11087e-10	0.528516	0.399486	0.0719983	6	30597294
rs3130968	6:30597294-31597294	ENSG00000204421	LY6G6C	80740	Cells_Cultured_fibroblasts	21313	12938	12761	1.36817e-10	1.21236e-10	0.492042	0.435983	0.0719743	6	30597294
rs3130968	6:30597294-31597294	ENSG00000204544	MUC21	394263	Adipose_Subcutaneous	21313	13400	13219	1.48475e-10	1.09581e-10	0.53397	0.39407	0.0719603	6	30597294
rs3130968	6:30597294-31597294	ENSG00000204435	CSNK2B	1460	Testis	21313	13199	13021	1.31282e-10	1.26782e-10	0.472139	0.455931	0.0719307	6	30597294
rs3130968	6:30597294-31597294	ENSG00000204420	MPIG6B	80739	Colon_Sigmoid	21313	12933	12756	1.37801e-10	1.20274e-10	0.495582	0.432522	0.0718967	6	30597294
rs3130968	6:30597294-31597294	ENSG00000243649	CFB	629	Pituitary	21313	11423	11254	1.27378e-10	1.31187e-10	0.457236	0.470877	0.0718861	6	30597294
rs3130968	6:30597294-31597294	ENSG00000213722	DDAH2	23564	Adipose_Subcutaneous	21313	12872	12696	1.24728e-10	1.3335e-10	0.448567	0.479548	0.0718852	6	30597294
rs3130968	6:30597294-31597294	ENSG00000204569	PPP1R10	5514	Esophagus_Gastroesophageal_Junction	21313	13400	13219	1.39938e-10	1.1814e-10	0.503268	0.42485	0.0718817	6	30597294
rs3130968	6:30597294-31597294	ENSG00000204386	NEU1	4758	Stomach	21313	11816	11644	1.38756e-10	1.19468e-10	0.498738	0.429384	0.0718779	6	30597294
rs3130968	6:30597294-31597294	ENSG00000204564	C6orf136	221545	Stomach	21313	13400	13219	1.20519e-10	1.37568e-10	0.43343	0.494721	0.0718492	6	30597294
rs3130968	6:30597294-31597294	ENSG00000231852	CYP21A2	1589	Brain_Hypothalamus	21313	10472	10327	1.03667e-10	1.55142e-10	0.371812	0.556399	0.0717886	6	30597294
rs3130968	6:30597294-31597294	ENSG00000204469	PRRC2A	7916	Brain_Hypothalamus	21313	13322	13143	1.23675e-10	1.34431e-10	0.444781	0.48344	0.0717784	6	30597294
rs3130968	6:30597294-31597294	ENSG00000204385	SLC44A4	80736	Breast_Mammary_Tissue	21313	11748	11578	1.4237e-10	1.15965e-10	0.511568	0.416662	0.0717702	6	30597294
rs3130968	6:30597294-31597294	ENSG00000241404	EGFL8	80864	Brain_Anterior_cingulate_cortex_BA24	21313	8953	8821	1.51478e-10	1.82151e-10	0.421483	0.506794	0.0717226	6	30597294
rs3130968	6:30597294-31597294	ENSG00000206337	HCP5	10866	Adipose_Visceral_Omentum	21313	13400	13219	7.78955e-11	1.80227e-10	0.280141	0.648139	0.0717194	6	30597294
rs3130968	6:30597294-31597294	ENSG00000204390	HSPA1L	3305	Colon_Transverse	21313	12155	11981	1.16274e-10	1.41863e-10	0.41816	0.510157	0.0716833	6	30597294
rs3130968	6:30597294-31597294	ENSG00000204390	HSPA1L	3305	Cells_EBV-transformed_lymphocytes	21313	12153	11979	1.25744e-10	1.32407e-10	0.452217	0.47615	0.0716323	6	30597294
rs3130968	6:30597294-31597294	ENSG00000204421	LY6G6C	80740	Adipose_Visceral_Omentum	21313	12938	12761	1.46341e-10	1.11807e-10	0.526294	0.402074	0.0716316	6	30597294
rs3130968	6:30597294-31597294	ENSG00000204396	VWA7	80737	Spleen	21313	12603	12427	1.24461e-10	1.33693e-10	0.447605	0.480778	0.0716164	6	30597294
rs3130968	6:30597294-31597294	ENSG00000204356	NELFE	7936	Heart_Atrial_Appendage	21313	11384	11215	1.42996e-10	1.1566e-10	0.513271	0.415124	0.0716057	6	30597294
rs3130968	6:30597294-31597294	ENSG00000243649	CFB	629	Whole_Blood	21313	11423	11254	1.53709e-10	1.04946e-10	0.551753	0.376685	0.0715628	6	30597294
rs3130968	6:30597294-31597294	ENSG00000224389	C4B	721	Pituitary	21313	10889	10733	1.12663e-10	1.46164e-10	0.404151	0.524296	0.0715537	6	30597294
rs3130968	6:30597294-31597294	ENSG00000204396	VWA7	80737	Brain_Cerebellum	21313	12603	12427	1.19785e-10	1.3839e-10	0.430789	0.49767	0.0715408	6	30597294
rs3130968	6:30597294-31597294	ENSG00000221988	PPT2	9374	Colon_Sigmoid	21313	9053	8920	1.66396e-10	1.65854e-10	0.465006	0.463458	0.0715358	6	30597294
rs3130968	6:30597294-31597294	ENSG00000234127	TRIM26	7726	Whole_Blood	21313	5224	5169	7.87283e-10	3.0409e-10	0.669805	0.25868	0.0715149	6	30597294
rs3130968	6:30597294-31597294	ENSG00000204314	PRRT1	100507547	Artery_Tibial	21313	9053	8920	1.67581e-10	1.6468e-10	0.468316	0.460177	0.0715068	6	30597294
rs3130968	6:30597294-31597294	ENSG00000204560	DHX16	8449	Vagina	21313	13386	13206	1.15624e-10	1.42558e-10	0.415828	0.512666	0.0715057	6	30597294
rs3130968	6:30597294-31597294	ENSG00000272273	IER3-AS1	105379695	Heart_Atrial_Appendage	21313	13400	13219	1.37804e-10	1.2038e-10	0.495596	0.432908	0.0714958	6	30597294
rs3130968	6:30597294-31597294	ENSG00000196260	SFTA2	389376	Liver	21313	13400	13219	1.26506e-10	1.31679e-10	0.454962	0.473543	0.0714951	6	30597294
rs3130968	6:30597294-31597294	ENSG00000204428	LY6G5C	80741	Nerve_Tibial	21313	13121	12944	1.34578e-10	1.23614e-10	0.483993	0.444536	0.0714712	6	30597294
rs3130968	6:30597294-31597294	ENSG00000204314	PRRT1	100507547	Artery_Aorta	21313	9053	8920	1.87227e-10	1.45062e-10	0.523221	0.405353	0.0714265	6	30597294
rs3130968	6:30597294-31597294	ENSG00000204314	PRRT1	100507547	Liver	21313	9053	8920	1.23506e-10	2.08785e-10	0.345147	0.583431	0.0714225	6	30597294
rs3130968	6:30597294-31597294	ENSG00000204580	DDR1	780	Brain_Cortex	21313	13400	13219	1.2342e-10	1.34788e-10	0.443865	0.484723	0.0714121	6	30597294
rs3130968	6:30597294-31597294	ENSG00000204315	FKBPL	63943	Lung	21313	9335	9200	1.38545e-10	1.93276e-10	0.387732	0.540869	0.0713985	6	30597294
rs3130968	6:30597294-31597294	ENSG00000204568	MRPS18B	28973	Artery_Aorta	21313	13400	13219	1.35512e-10	1.22702e-10	0.48735	0.441259	0.0713911	6	30597294
rs3130968	6:30597294-31597294	ENSG00000146112	PPP1R18	107987457	Cells_EBV-transformed_lymphocytes	21313	13398	13217	1.07129e-10	1.51094e-10	0.385275	0.543366	0.0713589	6	30597294
rs3130968	6:30597294-31597294	ENSG00000204544	MUC21	394263	Brain_Cortex	21313	13400	13219	1.25268e-10	1.32958e-10	0.45051	0.478142	0.0713473	6	30597294
rs3130968	6:30597294-31597294	ENSG00000226979	LTA	4049	Colon_Transverse	21313	13400	13219	1.43752e-10	1.14486e-10	0.516986	0.411709	0.071305	6	30597294
rs3130968	6:30597294-31597294	ENSG00000204569	PPP1R10	5514	Cells_Cultured_fibroblasts	21313	13400	13219	1.37234e-10	1.21009e-10	0.493544	0.435167	0.0712882	6	30597294
rs3130968	6:30597294-31597294	ENSG00000204580	DDR1	780	Brain_Nucleus_accumbens_basal_ganglia	21313	13400	13219	1.26723e-10	1.31524e-10	0.455742	0.472985	0.0712726	6	30597294
rs3130968	6:30597294-31597294	ENSG00000204390	HSPA1L	3305	Liver	21313	12155	11981	1.27437e-10	1.30819e-10	0.458306	0.470441	0.071253	6	30597294
rs3130968	6:30597294-31597294	ENSG00000204392	LSM2	57819	Adipose_Subcutaneous	21313	12272	12096	1.15948e-10	1.42312e-10	0.416986	0.511773	0.0712412	6	30597294
rs3130968	6:30597294-31597294	ENSG00000281756	C2-AS1	102060414	Lung	21313	11436	11267	1.50617e-10	1.08135e-10	0.540654	0.388133	0.071213	6	30597294
rs3130968	6:30597294-31597294	ENSG00000204427	ABHD16A	7920	Adipose_Subcutaneous	21313	13034	12857	1.25303e-10	1.32962e-10	0.450635	0.478153	0.0712118	6	30597294
rs3130968	6:30597294-31597294	ENSG00000204304	PBX2	5089	Lung	21313	8621	8489	2.02917e-10	1.30916e-10	0.56461	0.364235	0.0711546	6	30597294
rs3130968	6:30597294-31597294	ENSG00000204544	MUC21	394263	Colon_Transverse	21313	13400	13219	1.3613e-10	1.22154e-10	0.489573	0.439285	0.0711414	6	30597294
rs3130968	6:30597294-31597294	ENSG00000204599	TRIM39	56658	Adipose_Subcutaneous	21313	8416	8307	4.25148e-10	5.3149e-10	0.412818	0.516043	0.0711383	6	30597294
rs3130968	6:30597294-31597294	ENSG00000137337	MDC1	9656	Esophagus_Mucosa	21313	13400	13219	1.12065e-10	1.46222e-10	0.403026	0.525844	0.0711296	6	30597294
rs3130968	6:30597294-31597294	ENSG00000204390	HSPA1L	3305	Testis	21313	12155	11981	1.30533e-10	1.27758e-10	0.469441	0.459433	0.0711265	6	30597294
rs3130968	6:30597294-31597294	ENSG00000137331	IER3	8870	Brain_Caudate_basal_ganglia	21313	13400	13219	5.36094e-11	2.04681e-10	0.192799	0.736083	0.0711175	6	30597294
rs3130968	6:30597294-31597294	ENSG00000204385	SLC44A4	80736	Esophagus_Muscularis	21313	11748	11578	1.47721e-10	1.10803e-10	0.530797	0.398112	0.0710906	6	30597294
rs3130968	6:30597294-31597294	ENSG00000204387	SNHG32	50854	Colon_Sigmoid	21313	11958	11786	1.29067e-10	1.29237e-10	0.464164	0.464748	0.071088	6	30597294
rs3130968	6:30597294-31597294	ENSG00000166278	C2	717	Brain_Caudate_basal_ganglia	21313	11680	11510	8.08955e-11	1.77737e-10	0.290563	0.638372	0.0710646	6	30597294
rs3130968	6:30597294-31597294	ENSG00000204475	NCR3	259197	Brain_Hypothalamus	21313	13399	13218	1.21959e-10	1.36351e-10	0.43861	0.490344	0.0710464	6	30597294
rs3130968	6:30597294-31597294	ENSG00000168477	TNXB	7148	Esophagus_Muscularis	21313	9560	9425	1.73086e-10	1.58559e-10	0.484848	0.444123	0.0710297	6	30597294
rs3130968	6:30597294-31597294	ENSG00000204387	SNHG32	50854	Artery_Tibial	21313	11958	11786	1.42995e-10	1.15327e-10	0.514251	0.414721	0.071028	6	30597294
rs3130968	6:30597294-31597294	ENSG00000213760	ATP6V1G2	534	Heart_Atrial_Appendage	21313	13400	13219	1.14915e-10	1.43402e-10	0.413277	0.515703	0.0710196	6	30597294
rs3130968	6:30597294-31597294	ENSG00000204531	POU5F1	5460	Adrenal_Gland	21313	13400	13219	1.08046e-10	1.50274e-10	0.388573	0.540415	0.0710115	6	30597294
rs3130968	6:30597294-31597294	ENSG00000137343	ATAT1	79969	Pancreas	21313	13400	13219	1.3466e-10	1.23667e-10	0.484288	0.444726	0.0709853	6	30597294
rs3130968	6:30597294-31597294	ENSG00000204568	MRPS18B	28973	Cells_EBV-transformed_lymphocytes	21313	13398	13217	1.09181e-10	1.49161e-10	0.392655	0.536415	0.0709295	6	30597294
rs3130968	6:30597294-31597294	ENSG00000204574	ABCF1	23	Brain_Cortex	21313	13296	13115	1.23224e-10	1.35254e-10	0.442935	0.486152	0.0709124	6	30597294
rs3130968	6:30597294-31597294	ENSG00000204599	TRIM39	56658	Nerve_Tibial	21313	8416	8307	5.47919e-10	4.08976e-10	0.532029	0.397082	0.0708882	6	30597294
rs3130968	6:30597294-31597294	ENSG00000204482	LST1	7940	Brain_Amygdala	21313	13383	13204	1.14562e-10	1.43793e-10	0.412006	0.517109	0.0708848	6	30597294
rs3130968	6:30597294-31597294	ENSG00000204356	NELFE	7936	Breast_Mammary_Tissue	21313	11384	11215	1.36135e-10	1.2273e-10	0.488646	0.440499	0.0708545	6	30597294
rs3130968	6:30597294-31597294	ENSG00000204315	FKBPL	63943	Stomach	21313	9335	9200	1.72719e-10	1.59315e-10	0.483371	0.445827	0.0708013	6	30597294
rs3130968	6:30597294-31597294	ENSG00000204421	LY6G6C	80740	Stomach	21313	12938	12761	1.32328e-10	1.26058e-10	0.475901	0.453324	0.0707758	6	30597294
rs3130968	6:30597294-31597294	ENSG00000204544	MUC21	394263	Heart_Left_Ventricle	21313	13400	13219	1.43077e-10	1.15314e-10	0.514559	0.414687	0.0707537	6	30597294
rs3130968	6:30597294-31597294	ENSG00000213676	ATF6B	1388	Whole_Blood	21313	9355	9220	1.72342e-10	1.59719e-10	0.482316	0.446957	0.0707267	6	30597294
rs3130968	6:30597294-31597294	ENSG00000225914	TSBP1-AS1	414764	Esophagus_Muscularis	21313	7417	7296	2.08515e-10	1.43358e-10	0.550722	0.378598	0.0706803	6	30597294
rs3130968	6:30597294-31597294	ENSG00000204564	C6orf136	221545	Brain_Cerebellum	21313	13400	13219	1.25902e-10	1.3251e-10	0.452791	0.476531	0.0706786	6	30597294
rs3130968	6:30597294-31597294	ENSG00000137404	NRM	11270	Breast_Mammary_Tissue	21313	13400	13219	1.28042e-10	1.30378e-10	0.460487	0.468862	0.070651	6	30597294
rs3130968	6:30597294-31597294	ENSG00000204366	ZBTB12	221527	Brain_Frontal_Cortex_BA9	21313	11654	11484	1.23489e-10	1.35282e-10	0.443516	0.485844	0.0706397	6	30597294
rs3130968	6:30597294-31597294	ENSG00000204590	GNL1	2794	Cells_EBV-transformed_lymphocytes	21313	13228	13048	1.24169e-10	1.34389e-10	0.446334	0.483044	0.0706212	6	30597294
rs3130968	6:30597294-31597294	ENSG00000241404	EGFL8	80864	Skin_Sun_Exposed_Lower_leg	21313	8970	8838	1.98722e-10	1.35305e-10	0.552938	0.376448	0.0706141	6	30597294
rs3130968	6:30597294-31597294	ENSG00000204435	CSNK2B	1460	Brain_Hypothalamus	21313	13198	13020	1.20874e-10	1.37559e-10	0.43471	0.494688	0.070602	6	30597294
rs3130968	6:30597294-31597294	ENSG00000213760	ATP6V1G2	534	Brain_Cortex	21313	13400	13219	1.25386e-10	1.33056e-10	0.450935	0.478494	0.0705713	6	30597294
rs3130968	6:30597294-31597294	ENSG00000231852	CYP21A2	1589	Heart_Left_Ventricle	21313	10472	10327	9.94172e-11	1.59754e-10	0.356568	0.572941	0.0704907	6	30597294
rs3130968	6:30597294-31597294	ENSG00000204475	NCR3	259197	Colon_Transverse	21313	13400	13219	1.40692e-10	1.17774e-10	0.505981	0.423535	0.0704842	6	30597294
rs3130968	6:30597294-31597294	ENSG00000204574	ABCF1	23	Brain_Cerebellar_Hemisphere	21313	13296	13115	1.22915e-10	1.35693e-10	0.441824	0.487731	0.0704453	6	30597294
rs3130968	6:30597294-31597294	ENSG00000244355	LY6G6D	110599563	Whole_Blood	21313	12972	12795	1.47344e-10	1.11134e-10	0.529903	0.399654	0.0704432	6	30597294
rs3130968	6:30597294-31597294	ENSG00000204392	LSM2	57819	Artery_Aorta	21313	12272	12096	1.30622e-10	1.27859e-10	0.469761	0.459798	0.0704407	6	30597294
rs3130968	6:30597294-31597294	ENSG00000196230	TUBB	203068	Esophagus_Gastroesophageal_Junction	21313	13400	13219	1.40034e-10	1.1845e-10	0.503613	0.425965	0.0704219	6	30597294
rs3130968	6:30597294-31597294	ENSG00000196230	TUBB	203068	Brain_Cortex	21313	13400	13219	1.20229e-10	1.38263e-10	0.43239	0.497221	0.0703896	6	30597294
rs3130968	6:30597294-31597294	ENSG00000228789	HCG22	285834	Vagina	21313	13386	13206	1.06489e-10	1.52005e-10	0.382975	0.546642	0.0703831	6	30597294
rs3130968	6:30597294-31597294	ENSG00000204420	MPIG6B	80739	Brain_Hippocampus	21313	12932	12755	1.13396e-10	1.451e-10	0.407812	0.521808	0.07038	6	30597294
rs3130968	6:30597294-31597294	ENSG00000204314	PRRT1	100507547	Esophagus_Gastroesophageal_Junction	21313	9053	8920	1.83657e-10	1.49047e-10	0.513243	0.41649	0.0702667	6	30597294
rs3130968	6:30597294-31597294	ENSG00000204439	C6orf47	57827	Artery_Aorta	21313	13206	13028	1.08932e-10	1.496e-10	0.391761	0.537994	0.0702456	6	30597294
rs3130968	6:30597294-31597294	ENSG00000196230	TUBB	203068	Adipose_Visceral_Omentum	21313	13400	13219	1.40895e-10	1.17639e-10	0.506711	0.42305	0.0702398	6	30597294
rs3130968	6:30597294-31597294	ENSG00000204540	PSORS1C1	170679	Brain_Cerebellum	21313	13400	13219	9.53671e-11	1.63178e-10	0.342976	0.586824	0.0702004	6	30597294
rs3130968	6:30597294-31597294	ENSG00000204344	STK19	8859	Brain_Spinal_cord_cervical_c-1	21313	11290	11122	1.09484e-10	1.49604e-10	0.392922	0.536879	0.0701988	6	30597294
rs3130968	6:30597294-31597294	ENSG00000204305	AGER	177	Brain_Spinal_cord_cervical_c-1	21313	8713	8581	1.50228e-10	1.83955e-10	0.418003	0.511814	0.0701827	6	30597294
rs3130968	6:30597294-31597294	ENSG00000227507	LTB	4050	Adipose_Visceral_Omentum	21313	13400	13219	1.40181e-10	1.18369e-10	0.504144	0.425676	0.0701806	6	30597294
rs3130968	6:30597294-31597294	ENSG00000204469	PRRC2A	7916	Brain_Caudate_basal_ganglia	21313	13323	13144	1.21756e-10	1.36798e-10	0.437881	0.491954	0.070165	6	30597294
rs3130968	6:30597294-31597294	ENSG00000204388	HSPA1B	3304	Cells_Cultured_fibroblasts	21313	12006	11833	9.2781e-11	1.6578e-10	0.333671	0.596171	0.0701575	6	30597294
rs3130968	6:30597294-31597294	ENSG00000226979	LTA	4049	Heart_Atrial_Appendage	21313	13400	13219	1.43342e-10	1.15229e-10	0.515513	0.414383	0.070104	6	30597294
rs3130968	6:30597294-31597294	ENSG00000204394	VARS1	7407	Whole_Blood	21313	12431	12255	1.3466e-10	1.23918e-10	0.484281	0.445623	0.0700962	6	30597294
rs3130968	6:30597294-31597294	ENSG00000204560	DHX16	8449	Small_Intestine_Terminal_Ileum	21313	13399	13218	1.1346e-10	1.45116e-10	0.408046	0.521867	0.0700867	6	30597294
rs3130968	6:30597294-31597294	ENSG00000204576	PRR3	80742	Artery_Tibial	21313	13231	13051	1.52264e-10	1.06444e-10	0.547321	0.382593	0.0700855	6	30597294
rs3130968	6:30597294-31597294	ENSG00000261272	MUC22	100507679	Vagina	21313	13386	13206	1.1453e-10	1.44049e-10	0.411893	0.51803	0.0700766	6	30597294
rs3130968	6:30597294-31597294	ENSG00000204463	BAG6	7917	Brain_Caudate_basal_ganglia	21313	13221	13043	7.89355e-11	1.7966e-10	0.283882	0.646098	0.07002	6	30597294
rs3130968	6:30597294-31597294	ENSG00000204304	PBX2	5089	Brain_Hypothalamus	21313	8621	8489	1.51373e-10	1.82868e-10	0.421191	0.508792	0.0700165	6	30597294
rs3130968	6:30597294-31597294	ENSG00000166278	C2	717	Minor_Salivary_Gland	21313	11680	11510	1.11461e-10	1.47464e-10	0.40035	0.529636	0.0700133	6	30597294
rs3130968	6:30597294-31597294	ENSG00000168477	TNXB	7148	Breast_Mammary_Tissue	21313	9560	9425	1.83617e-10	1.48401e-10	0.514346	0.415669	0.0699845	6	30597294
rs3130968	6:30597294-31597294	ENSG00000204420	MPIG6B	80739	Adrenal_Gland	21313	12933	12756	1.20201e-10	1.3843e-10	0.432288	0.497819	0.0698931	6	30597294
rs3130968	6:30597294-31597294	ENSG00000204472	AIF1	199	Muscle_Skeletal	21313	13330	13151	1.29836e-10	1.28798e-10	0.466937	0.463182	0.0698808	6	30597294
rs3130968	6:30597294-31597294	ENSG00000204592	HLA-E	3133	Stomach	21313	12548	12373	1.35157e-10	1.25125e-10	0.483002	0.447125	0.0698731	6	30597294
rs3130968	6:30597294-31597294	ENSG00000204366	ZBTB12	221527	Breast_Mammary_Tissue	21313	11664	11494	1.42309e-10	1.16678e-10	0.511109	0.419028	0.0698627	6	30597294
rs3130968	6:30597294-31597294	ENSG00000204371	EHMT2	10919	Esophagus_Mucosa	21313	11681	11511	1.27417e-10	1.31551e-10	0.45766	0.472481	0.0698598	6	30597294
rs3130968	6:30597294-31597294	ENSG00000196230	TUBB	203068	Pituitary	21313	13399	13218	1.15714e-10	1.42926e-10	0.416152	0.513991	0.0698573	6	30597294
rs3130968	6:30597294-31597294	ENSG00000204475	NCR3	259197	Esophagus_Muscularis	21313	13400	13219	1.45333e-10	1.13314e-10	0.522672	0.407497	0.0698312	6	30597294
rs3130968	6:30597294-31597294	ENSG00000204427	ABHD16A	7920	Testis	21313	13034	12857	1.2995e-10	1.28701e-10	0.467348	0.46283	0.0698213	6	30597294
rs3130968	6:30597294-31597294	ENSG00000204387	SNHG32	50854	Esophagus_Gastroesophageal_Junction	21313	11958	11786	1.37391e-10	1.21269e-10	0.4941	0.436092	0.0698084	6	30597294
rs3130968	6:30597294-31597294	ENSG00000240053	LY6G5B	58496	Cells_EBV-transformed_lymphocytes	21313	13185	13007	1.15801e-10	1.42857e-10	0.416465	0.513744	0.0697915	6	30597294
rs3130968	6:30597294-31597294	ENSG00000213654	GPSM3	63940	Artery_Tibial	21313	8546	8415	2.10013e-10	1.24318e-10	0.584354	0.345877	0.0697692	6	30597294
rs3130968	6:30597294-31597294	ENSG00000204469	PRRC2A	7916	Esophagus_Gastroesophageal_Junction	21313	13323	13144	1.18998e-10	1.39667e-10	0.427961	0.502272	0.0697668	6	30597294
rs3130968	6:30597294-31597294	ENSG00000137343	ATAT1	79969	Adrenal_Gland	21313	13400	13219	9.59441e-11	1.62738e-10	0.345051	0.585242	0.0697069	6	30597294
rs3130968	6:30597294-31597294	ENSG00000204599	TRIM39	56658	Brain_Cerebellum	21313	8416	8307	4.55007e-10	5.03106e-10	0.441812	0.488483	0.0697047	6	30597294
rs3130968	6:30597294-31597294	ENSG00000204599	TRIM39	56658	Brain_Hypothalamus	21313	8415	8306	4.35621e-10	5.22498e-10	0.422988	0.507313	0.0696991	6	30597294
rs3130968	6:30597294-31597294	ENSG00000227507	LTB	4050	Lung	21313	13400	13219	1.1693e-10	1.41762e-10	0.420523	0.509804	0.0696729	6	30597294
rs3130968	6:30597294-31597294	ENSG00000204385	SLC44A4	80736	Esophagus_Gastroesophageal_Junction	21313	11748	11578	1.40124e-10	1.18795e-10	0.503498	0.426831	0.069671	6	30597294
rs3130968	6:30597294-31597294	ENSG00000232810	TNF	7124	Brain_Nucleus_accumbens_basal_ganglia	21313	13400	13219	1.23127e-10	1.35569e-10	0.442811	0.487532	0.0696574	6	30597294
rs3130968	6:30597294-31597294	ENSG00000204348	DXO	1797	Breast_Mammary_Tissue	21313	11295	11126	1.42961e-10	1.16284e-10	0.513067	0.417297	0.069636	6	30597294
rs3130968	6:30597294-31597294	ENSG00000204356	NELFE	7936	Cells_Cultured_fibroblasts	21313	11384	11215	1.46508e-10	1.12696e-10	0.525879	0.404486	0.0696356	6	30597294
rs3130968	6:30597294-31597294	ENSG00000204387	SNHG32	50854	Brain_Hypothalamus	21313	11958	11786	9.75274e-11	1.61184e-10	0.350737	0.579637	0.0696254	6	30597294
rs3130968	6:30597294-31597294	ENSG00000196230	TUBB	203068	Pancreas	21313	13400	13219	1.25216e-10	1.33489e-10	0.450323	0.480053	0.0696235	6	30597294
rs3130968	6:30597294-31597294	ENSG00000204590	GNL1	2794	Esophagus_Gastroesophageal_Junction	21313	13230	13050	1.40124e-10	1.18714e-10	0.503685	0.426698	0.0696172	6	30597294
rs3130968	6:30597294-31597294	ENSG00000204590	GNL1	2794	Thyroid	21313	13230	13050	1.17686e-10	1.41153e-10	0.423031	0.507357	0.0696127	6	30597294
rs3130968	6:30597294-31597294	ENSG00000204392	LSM2	57819	Colon_Transverse	21313	12272	12096	1.35884e-10	1.22832e-10	0.488685	0.441719	0.069596	6	30597294
rs3130968	6:30597294-31597294	ENSG00000204599	TRIM39	56658	Esophagus_Gastroesophageal_Junction	21313	8416	8307	5.32312e-10	4.25955e-10	0.516875	0.41357	0.0695555	6	30597294
rs3130968	6:30597294-31597294	ENSG00000196260	SFTA2	389376	Esophagus_Muscularis	21313	13400	13219	1.46743e-10	1.12001e-10	0.527744	0.402774	0.0694813	6	30597294
rs3130968	6:30597294-31597294	ENSG00000241404	EGFL8	80864	Adipose_Visceral_Omentum	21313	8970	8838	1.98063e-10	1.36374e-10	0.551104	0.379425	0.0694715	6	30597294
rs3130968	6:30597294-31597294	ENSG00000204544	MUC21	394263	Esophagus_Gastroesophageal_Junction	21313	13400	13219	1.3673e-10	1.22022e-10	0.491733	0.438811	0.0694558	6	30597294
rs3130968	6:30597294-31597294	ENSG00000204576	PRR3	80742	Brain_Cortex	21313	13231	13051	1.1483e-10	1.44055e-10	0.412762	0.517788	0.0694495	6	30597294
rs3130968	6:30597294-31597294	ENSG00000204538	PSORS1C2	170680	Brain_Cerebellum	21313	13400	13219	1.13706e-10	1.45059e-10	0.40893	0.521663	0.069407	6	30597294
rs3130968	6:30597294-31597294	ENSG00000204394	VARS1	7407	Heart_Atrial_Appendage	21313	12431	12255	1.40229e-10	1.18546e-10	0.504309	0.426305	0.0693859	6	30597294
rs3130968	6:30597294-31597294	ENSG00000204569	PPP1R10	5514	Heart_Left_Ventricle	21313	13400	13219	1.28331e-10	1.30454e-10	0.461527	0.469136	0.0693367	6	30597294
rs3130968	6:30597294-31597294	ENSG00000204386	NEU1	4758	Pancreas	21313	11816	11644	1.29647e-10	1.29288e-10	0.465999	0.464682	0.0693189	6	30597294
rs3130968	6:30597294-31597294	ENSG00000204387	SNHG32	50854	Adrenal_Gland	21313	11958	11786	9.55688e-11	1.63229e-10	0.343694	0.586994	0.0693118	6	30597294
rs3130968	6:30597294-31597294	ENSG00000272273	IER3-AS1	105379695	Brain_Frontal_Cortex_BA9	21313	13390	13209	1.21182e-10	1.37618e-10	0.435815	0.494901	0.0692838	6	30597294
rs3130968	6:30597294-31597294	ENSG00000232810	TNF	7124	Breast_Mammary_Tissue	21313	13400	13219	1.43402e-10	1.15405e-10	0.515728	0.415015	0.0692566	6	30597294
rs3130968	6:30597294-31597294	ENSG00000204314	PRRT1	100507547	Testis	21313	9053	8920	1.61638e-10	1.71429e-10	0.45171	0.479037	0.0692527	6	30597294
rs3130968	6:30597294-31597294	ENSG00000204564	C6orf136	221545	Adipose_Visceral_Omentum	21313	13400	13219	1.2163e-10	1.37187e-10	0.437429	0.493351	0.0692204	6	30597294
rs3130968	6:30597294-31597294	ENSG00000204389	HSPA1A	3303	Colon_Transverse	21313	12140	11966	1.11793e-10	1.47035e-10	0.402043	0.528759	0.0691977	6	30597294
rs3130968	6:30597294-31597294	ENSG00000137337	MDC1	9656	Artery_Coronary	21313	13400	13219	1.18826e-10	1.39998e-10	0.427341	0.503462	0.0691964	6	30597294
rs3130968	6:30597294-31597294	ENSG00000204516	MICB	4277	Brain_Amygdala	21313	13383	13204	3.57243e-11	2.23103e-10	0.128478	0.802337	0.0691855	6	30597294
rs3130968	6:30597294-31597294	ENSG00000204568	MRPS18B	28973	Pituitary	21313	13399	13218	1.21181e-10	1.37652e-10	0.435813	0.495022	0.069165	6	30597294
rs3130968	6:30597294-31597294	ENSG00000166278	C2	717	Brain_Putamen_basal_ganglia	21313	11680	11510	1.17786e-10	1.41391e-10	0.423068	0.507825	0.0691068	6	30597294
rs3130968	6:30597294-31597294	ENSG00000204576	PRR3	80742	Heart_Atrial_Appendage	21313	13231	13051	1.4214e-10	1.16852e-10	0.51093	0.420007	0.0690627	6	30597294
rs3130968	6:30597294-31597294	ENSG00000204444	APOM	55937	Heart_Left_Ventricle	21313	13217	13039	1.40205e-10	1.18685e-10	0.504229	0.42681	0.0689606	6	30597294
rs3130968	6:30597294-31597294	ENSG00000204576	PRR3	80742	Esophagus_Mucosa	21313	13231	13051	1.49645e-10	1.09388e-10	0.537907	0.393176	0.0689173	6	30597294
rs3130968	6:30597294-31597294	ENSG00000137310	TCF19	6941	Adrenal_Gland	21313	13400	13219	1.23799e-10	1.35106e-10	0.445229	0.485869	0.0689021	6	30597294
rs3130968	6:30597294-31597294	ENSG00000204385	SLC44A4	80736	Cells_Cultured_fibroblasts	21313	11748	11578	1.12564e-10	1.46571e-10	0.404468	0.526636	0.0688965	6	30597294
rs3130968	6:30597294-31597294	ENSG00000204439	C6orf47	57827	Esophagus_Mucosa	21313	13206	13028	1.46683e-10	1.12225e-10	0.527527	0.403579	0.0688944	6	30597294
rs3130968	6:30597294-31597294	ENSG00000204576	PRR3	80742	Muscle_Skeletal	21313	13231	13051	1.46389e-10	1.12651e-10	0.526205	0.404908	0.0688869	6	30597294
rs3130968	6:30597294-31597294	ENSG00000204438	GPANK1	7918	Pituitary	21313	13196	13018	1.02507e-10	1.56409e-10	0.368653	0.56248	0.0688668	6	30597294
rs3130968	6:30597294-31597294	ENSG00000213722	DDAH2	23564	Esophagus_Gastroesophageal_Junction	21313	12872	12696	1.38326e-10	1.20591e-10	0.497471	0.433664	0.068865	6	30597294
rs3130968	6:30597294-31597294	ENSG00000204560	DHX16	8449	Colon_Sigmoid	21313	13400	13219	1.26855e-10	1.32069e-10	0.456218	0.474945	0.0688373	6	30597294
rs3130968	6:30597294-31597294	ENSG00000204472	AIF1	199	Nerve_Tibial	21313	13330	13151	1.40239e-10	1.1869e-10	0.504352	0.42683	0.0688176	6	30597294
rs3130968	6:30597294-31597294	ENSG00000204371	EHMT2	10919	Whole_Blood	21313	11681	11511	1.21536e-10	1.37732e-10	0.436536	0.494682	0.0687823	6	30597294
rs3130968	6:30597294-31597294	ENSG00000204435	CSNK2B	1460	Adipose_Visceral_Omentum	21313	13199	13021	6.34613e-11	1.95482e-10	0.22823	0.703	0.0687695	6	30597294
rs3130968	6:30597294-31597294	ENSG00000204356	NELFE	7936	Brain_Frontal_Cortex_BA9	21313	11374	11205	1.23227e-10	1.36222e-10	0.442314	0.48893	0.0687563	6	30597294
rs3130968	6:30597294-31597294	ENSG00000204351	SKIC2	6499	Brain_Cerebellar_Hemisphere	21313	11384	11215	7.22917e-11	1.87164e-10	0.259485	0.671782	0.0687331	6	30597294
rs3130968	6:30597294-31597294	ENSG00000204371	EHMT2	10919	Esophagus_Muscularis	21313	11681	11511	1.43403e-10	1.15879e-10	0.51508	0.416189	0.0687309	6	30597294
rs3130968	6:30597294-31597294	ENSG00000204396	VWA7	80737	Esophagus_Muscularis	21313	12603	12427	1.46598e-10	1.12367e-10	0.527215	0.404084	0.0687003	6	30597294
rs3130968	6:30597294-31597294	ENSG00000204371	EHMT2	10919	Adipose_Visceral_Omentum	21313	11681	11511	1.4891e-10	1.10384e-10	0.53486	0.396453	0.0686876	6	30597294
rs3130968	6:30597294-31597294	ENSG00000198563	DDX39B	7919	Stomach	21313	13400	13219	1.19645e-10	1.39324e-10	0.430287	0.501036	0.0686779	6	30597294
rs3130968	6:30597294-31597294	ENSG00000204394	VARS1	7407	Colon_Transverse	21313	12431	12255	1.39173e-10	1.19803e-10	0.500512	0.430827	0.0686608	6	30597294
rs3130968	6:30597294-31597294	ENSG00000137343	ATAT1	79969	Lung	21313	13400	13219	1.42913e-10	1.16062e-10	0.513969	0.417377	0.0686535	6	30597294
rs3130968	6:30597294-31597294	ENSG00000204599	TRIM39	56658	Skin_Not_Sun_Exposed_Suprapubic	21313	8416	8307	5.89225e-10	3.69986e-10	0.572137	0.359224	0.0686391	6	30597294
rs3130968	6:30597294-31597294	ENSG00000204576	PRR3	80742	Adipose_Visceral_Omentum	21313	13231	13051	1.50104e-10	1.09008e-10	0.539557	0.39181	0.068633	6	30597294
rs3130968	6:30597294-31597294	ENSG00000137343	ATAT1	79969	Esophagus_Gastroesophageal_Junction	21313	13400	13219	1.35065e-10	1.23918e-10	0.485743	0.445633	0.0686247	6	30597294
rs3130968	6:30597294-31597294	ENSG00000204538	PSORS1C2	170680	Brain_Substantia_nigra	21313	13372	13191	9.7965e-11	1.61021e-10	0.352319	0.579067	0.0686137	6	30597294
rs3130968	6:30597294-31597294	ENSG00000198563	DDX39B	7919	Brain_Hippocampus	21313	13397	13216	1.05434e-10	1.53553e-10	0.379179	0.55221	0.0686109	6	30597294
rs3130968	6:30597294-31597294	ENSG00000227507	LTB	4050	Esophagus_Muscularis	21313	13400	13219	1.34799e-10	1.24188e-10	0.484787	0.446603	0.0686108	6	30597294
rs3130968	6:30597294-31597294	ENSG00000213676	ATF6B	1388	Prostate	21313	9354	9219	1.44262e-10	1.88555e-10	0.403733	0.52766	0.0686075	6	30597294
rs3130968	6:30597294-31597294	ENSG00000232810	TNF	7124	Colon_Transverse	21313	13400	13219	1.36125e-10	1.22873e-10	0.489556	0.441875	0.0685696	6	30597294
rs3130968	6:30597294-31597294	ENSG00000241370	RPP21	202658	Colon_Transverse	21313	9366	9246	3.16708e-10	4.42468e-10	0.388585	0.542852	0.0685628	6	30597294
rs3130968	6:30597294-31597294	ENSG00000204564	C6orf136	221545	Thyroid	21313	13400	13219	1.43233e-10	1.15769e-10	0.515119	0.416323	0.0685573	6	30597294
rs3130968	6:30597294-31597294	ENSG00000204469	PRRC2A	7916	Testis	21313	13323	13144	1.26135e-10	1.32868e-10	0.453628	0.477821	0.0685517	6	30597294
rs3130968	6:30597294-31597294	ENSG00000196230	TUBB	203068	Artery_Aorta	21313	13400	13219	1.3548e-10	1.23529e-10	0.487235	0.444233	0.0685316	6	30597294
rs3130968	6:30597294-31597294	ENSG00000234127	TRIM26	7726	Adipose_Subcutaneous	21313	5224	5169	6.86933e-10	4.0795e-10	0.584429	0.347044	0.0685275	6	30597294
rs3130968	6:30597294-31597294	ENSG00000204344	STK19	8859	Brain_Cerebellar_Hemisphere	21313	11302	11133	1.15488e-10	1.44066e-10	0.414469	0.517005	0.0685256	6	30597294
rs3130968	6:30597294-31597294	ENSG00000204366	ZBTB12	221527	Liver	21313	11664	11494	1.22401e-10	1.36966e-10	0.439611	0.491894	0.0684957	6	30597294
rs3130968	6:30597294-31597294	ENSG00000234745	HLA-B	3106	Brain_Amygdala	21313	13383	13204	9.20444e-11	1.66979e-10	0.331026	0.600494	0.0684802	6	30597294
rs3130968	6:30597294-31597294	ENSG00000137337	MDC1	9656	Muscle_Skeletal	21313	13400	13219	1.07664e-10	1.51367e-10	0.3872	0.544347	0.0684527	6	30597294
rs3130968	6:30597294-31597294	ENSG00000204444	APOM	55937	Nerve_Tibial	21313	13217	13039	1.20815e-10	1.38219e-10	0.434494	0.497061	0.0684448	6	30597294
rs3130968	6:30597294-31597294	ENSG00000204394	VARS1	7407	Artery_Tibial	21313	12431	12255	1.41096e-10	1.1795e-10	0.507428	0.424161	0.0684118	6	30597294
rs3130968	6:30597294-31597294	ENSG00000231852	CYP21A2	1589	Adrenal_Gland	21313	10472	10327	1.23906e-10	1.35845e-10	0.444401	0.48719	0.0684091	6	30597294
rs3130968	6:30597294-31597294	ENSG00000204344	STK19	8859	Pituitary	21313	11302	11133	1.13436e-10	1.46152e-10	0.407105	0.52449	0.068405	6	30597294
rs3130968	6:30597294-31597294	ENSG00000204472	AIF1	199	Esophagus_Gastroesophageal_Junction	21313	13330	13151	1.30867e-10	1.28182e-10	0.470648	0.460968	0.068384	6	30597294
rs3130968	6:30597294-31597294	ENSG00000204394	VARS1	7407	Esophagus_Muscularis	21313	12431	12255	1.21481e-10	1.37576e-10	0.436884	0.494742	0.0683739	6	30597294
rs3130968	6:30597294-31597294	ENSG00000204590	GNL1	2794	Esophagus_Mucosa	21313	13230	13050	1.3953e-10	1.19671e-10	0.501547	0.43014	0.0683126	6	30597294
rs3130968	6:30597294-31597294	ENSG00000204576	PRR3	80742	Colon_Transverse	21313	13231	13051	1.35244e-10	1.23963e-10	0.486143	0.445567	0.0682901	6	30597294
rs3130968	6:30597294-31597294	ENSG00000204420	MPIG6B	80739	Esophagus_Gastroesophageal_Junction	21313	12933	12756	1.34893e-10	1.24201e-10	0.485125	0.446648	0.0682266	6	30597294
rs3130968	6:30597294-31597294	ENSG00000166278	C2	717	Brain_Hippocampus	21313	11679	11509	1.07391e-10	1.52046e-10	0.38573	0.546095	0.0681747	6	30597294
rs3130968	6:30597294-31597294	ENSG00000221988	PPT2	9374	Thyroid	21313	9053	8920	2.03164e-10	1.30291e-10	0.567757	0.364075	0.0681688	6	30597294
rs3130968	6:30597294-31597294	ENSG00000204569	PPP1R10	5514	Artery_Aorta	21313	13400	13219	1.31116e-10	1.28007e-10	0.471544	0.460337	0.0681193	6	30597294
rs3130968	6:30597294-31597294	ENSG00000224389	C4B	721	Brain_Substantia_nigra	21313	10876	10720	7.41129e-11	1.85676e-10	0.265862	0.666037	0.0681018	6	30597294
rs3130968	6:30597294-31597294	ENSG00000204356	NELFE	7936	Brain_Nucleus_accumbens_basal_ganglia	21313	11384	11215	1.20792e-10	1.38845e-10	0.433571	0.498344	0.0680845	6	30597294
rs3130968	6:30597294-31597294	ENSG00000204386	NEU1	4758	Heart_Atrial_Appendage	21313	11816	11644	1.40698e-10	1.18593e-10	0.50572	0.426238	0.0680427	6	30597294
rs3130968	6:30597294-31597294	ENSG00000204569	PPP1R10	5514	Thyroid	21313	13400	13219	1.41316e-10	1.17846e-10	0.508227	0.423795	0.0679783	6	30597294
rs3130968	6:30597294-31597294	ENSG00000168477	TNXB	7148	Adipose_Subcutaneous	21313	9560	9425	1.87653e-10	1.45084e-10	0.525653	0.406376	0.0679705	6	30597294
rs3130968	6:30597294-31597294	ENSG00000204560	DHX16	8449	Artery_Coronary	21313	13400	13219	1.04885e-10	1.54286e-10	0.377206	0.554845	0.0679488	6	30597294
rs3130968	6:30597294-31597294	ENSG00000204389	HSPA1A	3303	Heart_Atrial_Appendage	21313	12140	11966	1.36671e-10	1.22506e-10	0.491515	0.440547	0.0679382	6	30597294
rs3130968	6:30597294-31597294	ENSG00000168477	TNXB	7148	Skin_Sun_Exposed_Lower_leg	21313	9560	9425	1.72788e-10	1.59978e-10	0.484013	0.448097	0.0678899	6	30597294
rs3130968	6:30597294-31597294	ENSG00000244355	LY6G6D	110599563	Thyroid	21313	12972	12795	1.27676e-10	1.31512e-10	0.45917	0.472943	0.0678865	6	30597294
rs3130968	6:30597294-31597294	ENSG00000244355	LY6G6D	110599563	Brain_Substantia_nigra	21313	12952	12775	1.02974e-10	1.56231e-10	0.370333	0.561839	0.067828	6	30597294
rs3130968	6:30597294-31597294	ENSG00000204390	HSPA1L	3305	Esophagus_Gastroesophageal_Junction	21313	12155	11981	1.34455e-10	1.24759e-10	0.483545	0.448649	0.0678066	6	30597294
rs3130968	6:30597294-31597294	ENSG00000243649	CFB	629	Esophagus_Mucosa	21313	11423	11254	1.45397e-10	1.14305e-10	0.521917	0.410281	0.0678023	6	30597294
rs3130968	6:30597294-31597294	ENSG00000204348	DXO	1797	Brain_Anterior_cingulate_cortex_BA24	21313	11276	11107	1.1081e-10	1.48951e-10	0.397683	0.534535	0.0677825	6	30597294
rs3130968	6:30597294-31597294	ENSG00000137331	IER3	8870	Brain_Hippocampus	21313	13397	13216	1.07566e-10	1.51676e-10	0.386848	0.545459	0.0676931	6	30597294
rs3130968	6:30597294-31597294	ENSG00000204304	PBX2	5089	Artery_Tibial	21313	8621	8489	1.75361e-10	1.59717e-10	0.487937	0.444374	0.0676897	6	30597294
rs3130968	6:30597294-31597294	ENSG00000213722	DDAH2	23564	Testis	21313	12872	12696	8.28141e-11	1.7643e-10	0.29783	0.634482	0.067688	6	30597294
rs3130968	6:30597294-31597294	ENSG00000241370	RPP21	202658	Nerve_Tibial	21313	9366	9246	4.4128e-10	3.1863e-10	0.541428	0.390911	0.0676614	6	30597294
rs3130968	6:30597294-31597294	ENSG00000204427	ABHD16A	7920	Adipose_Visceral_Omentum	21313	13034	12857	1.36622e-10	1.22634e-10	0.491344	0.441014	0.0676416	6	30597294
rs3130968	6:30597294-31597294	ENSG00000241404	EGFL8	80864	Thyroid	21313	8970	8838	2.01871e-10	1.33231e-10	0.561698	0.370679	0.0676229	6	30597294
rs3130968	6:30597294-31597294	ENSG00000227507	LTB	4050	Heart_Atrial_Appendage	21313	13400	13219	1.33449e-10	1.25817e-10	0.479934	0.45246	0.0676062	6	30597294
rs3130968	6:30597294-31597294	ENSG00000204387	SNHG32	50854	Colon_Transverse	21313	11958	11786	1.05431e-10	1.53849e-10	0.379162	0.553259	0.0675787	6	30597294
rs3130968	6:30597294-31597294	ENSG00000213676	ATF6B	1388	Brain_Hypothalamus	21313	9355	9220	1.47292e-10	1.85896e-10	0.412212	0.520218	0.06757	6	30597294
rs3130968	6:30597294-31597294	ENSG00000204421	LY6G6C	80740	Heart_Left_Ventricle	21313	12938	12761	1.36258e-10	1.23035e-10	0.490032	0.442454	0.0675138	6	30597294
rs3130968	6:30597294-31597294	ENSG00000227507	LTB	4050	Adipose_Subcutaneous	21313	13400	13219	1.49823e-10	1.09476e-10	0.53882	0.393694	0.067486	6	30597294
rs3130968	6:30597294-31597294	ENSG00000204388	HSPA1B	3304	Kidney_Cortex	21313	11877	11707	9.60914e-11	1.63214e-10	0.345576	0.586944	0.0674793	6	30597294
rs3130968	6:30597294-31597294	ENSG00000198563	DDX39B	7919	Adipose_Visceral_Omentum	21313	13400	13219	1.31291e-10	1.28013e-10	0.472172	0.460359	0.0674698	6	30597294
rs3130968	6:30597294-31597294	ENSG00000204420	MPIG6B	80739	Esophagus_Muscularis	21313	12933	12756	1.34587e-10	1.24719e-10	0.484023	0.448511	0.0674662	6	30597294
rs3130968	6:30597294-31597294	ENSG00000232810	TNF	7124	Pituitary	21313	13399	13218	9.76826e-11	1.61626e-10	0.351303	0.581245	0.0674518	6	30597294
rs3130968	6:30597294-31597294	ENSG00000204389	HSPA1A	3303	Breast_Mammary_Tissue	21313	12140	11966	1.40748e-10	1.18574e-10	0.506175	0.426407	0.067418	6	30597294
rs3130968	6:30597294-31597294	ENSG00000204544	MUC21	394263	Esophagus_Muscularis	21313	13400	13219	1.34458e-10	1.24865e-10	0.483561	0.449036	0.0674026	6	30597294
rs3130968	6:30597294-31597294	ENSG00000198563	DDX39B	7919	Adrenal_Gland	21313	13400	13219	1.2256e-10	1.36763e-10	0.440773	0.491829	0.0673986	6	30597294
rs3130968	6:30597294-31597294	ENSG00000228727	SAPCD1	401251	Lung	21313	12707	12531	1.47956e-10	1.11371e-10	0.5321	0.400502	0.0673985	6	30597294
rs3130968	6:30597294-31597294	ENSG00000213780	GTF2H4	2968	Breast_Mammary_Tissue	21313	13400	13219	1.00257e-10	1.59079e-10	0.360562	0.572083	0.0673552	6	30597294
rs3130968	6:30597294-31597294	ENSG00000204421	LY6G6C	80740	Breast_Mammary_Tissue	21313	12938	12761	1.28311e-10	1.31028e-10	0.461452	0.471199	0.0673495	6	30597294
rs3130968	6:30597294-31597294	ENSG00000204435	CSNK2B	1460	Brain_Cortex	21313	13199	13021	1.19884e-10	1.39458e-10	0.431148	0.501519	0.0673333	6	30597294
rs3130968	6:30597294-31597294	ENSG00000231852	CYP21A2	1589	Breast_Mammary_Tissue	21313	10472	10327	5.55885e-11	2.04467e-10	0.199373	0.733308	0.0673186	6	30597294
rs3130968	6:30597294-31597294	ENSG00000204475	NCR3	259197	Stomach	21313	13400	13219	1.22537e-10	1.36813e-10	0.440687	0.492007	0.0673056	6	30597294
rs3130968	6:30597294-31597294	ENSG00000232810	TNF	7124	Heart_Atrial_Appendage	21313	13400	13219	1.36723e-10	1.22627e-10	0.491708	0.440991	0.0673013	6	30597294
rs3130968	6:30597294-31597294	ENSG00000204371	EHMT2	10919	Colon_Transverse	21313	11681	11511	1.37765e-10	1.21916e-10	0.49483	0.437875	0.0672947	6	30597294
rs3130968	6:30597294-31597294	ENSG00000204366	ZBTB12	221527	Thyroid	21313	11664	11494	5.27031e-11	2.07015e-10	0.189286	0.743478	0.0672358	6	30597294
rs3130968	6:30597294-31597294	ENSG00000228789	HCG22	285834	Minor_Salivary_Gland	21313	13392	13211	9.25142e-11	1.66877e-10	0.332715	0.600129	0.0671552	6	30597294
rs3130968	6:30597294-31597294	ENSG00000204599	TRIM39	56658	Colon_Sigmoid	21313	8416	8307	4.9577e-10	4.65e-10	0.481392	0.451484	0.0671243	6	30597294
rs3130968	6:30597294-31597294	ENSG00000137404	NRM	11270	Liver	21313	13400	13219	1.13118e-10	1.46301e-10	0.406816	0.52613	0.0670542	6	30597294
rs3130968	6:30597294-31597294	ENSG00000204348	DXO	1797	Esophagus_Gastroesophageal_Junction	21313	11295	11126	1.39096e-10	1.20871e-10	0.499198	0.433762	0.0670399	6	30597294
rs3130968	6:30597294-31597294	ENSG00000204590	GNL1	2794	Colon_Transverse	21313	13230	13050	1.39257e-10	1.20298e-10	0.500569	0.432396	0.0670351	6	30597294
rs3130968	6:30597294-31597294	ENSG00000204421	LY6G6C	80740	Colon_Transverse	21313	12938	12761	1.33319e-10	1.26111e-10	0.479465	0.453516	0.0670186	6	30597294
rs3130968	6:30597294-31597294	ENSG00000204390	HSPA1L	3305	Prostate	21313	12154	11980	1.06931e-10	1.52514e-10	0.38456	0.548464	0.0669756	6	30597294
rs3130968	6:30597294-31597294	ENSG00000204385	SLC44A4	80736	Vagina	21313	11736	11567	1.0629e-10	1.53382e-10	0.381926	0.551112	0.0669617	6	30597294
rs3130968	6:30597294-31597294	ENSG00000232810	TNF	7124	Muscle_Skeletal	21313	13400	13219	1.33816e-10	1.25665e-10	0.481253	0.451914	0.0668333	6	30597294
rs3130968	6:30597294-31597294	ENSG00000204387	SNHG32	50854	Testis	21313	11958	11786	9.91266e-11	1.60368e-10	0.356489	0.576705	0.0668061	6	30597294
rs3130968	6:30597294-31597294	ENSG00000204388	HSPA1B	3304	Esophagus_Gastroesophageal_Junction	21313	12006	11833	1.37375e-10	1.22123e-10	0.494045	0.43917	0.0667859	6	30597294
rs3130968	6:30597294-31597294	ENSG00000204388	HSPA1B	3304	Stomach	21313	12006	11833	1.08118e-10	1.51384e-10	0.388826	0.5444	0.066774	6	30597294
rs3130968	6:30597294-31597294	ENSG00000146112	PPP1R18	107987457	Esophagus_Mucosa	21313	13400	13219	1.38513e-10	1.20992e-10	0.498143	0.435108	0.0667491	6	30597294
rs3130968	6:30597294-31597294	ENSG00000226979	LTA	4049	Skin_Sun_Exposed_Lower_leg	21313	13400	13219	1.43413e-10	1.16097e-10	0.515767	0.417503	0.06673	6	30597294
rs3130968	6:30597294-31597294	ENSG00000137331	IER3	8870	Cells_EBV-transformed_lymphocytes	21313	13398	13217	1.14504e-10	1.45006e-10	0.411798	0.521473	0.0667291	6	30597294
rs3130968	6:30597294-31597294	ENSG00000204469	PRRC2A	7916	Skin_Sun_Exposed_Lower_leg	21313	13323	13144	1.42026e-10	1.17486e-10	0.51078	0.422498	0.0667218	6	30597294
rs3130968	6:30597294-31597294	ENSG00000204590	GNL1	2794	Adipose_Visceral_Omentum	21313	13230	13050	1.49948e-10	1.09697e-10	0.538997	0.394288	0.0667149	6	30597294
rs3130968	6:30597294-31597294	ENSG00000204390	HSPA1L	3305	Nerve_Tibial	21313	12155	11981	1.38656e-10	1.20867e-10	0.498651	0.434652	0.0666966	6	30597294
rs3130968	6:30597294-31597294	ENSG00000213654	GPSM3	63940	Prostate	21313	8545	8414	1.41821e-10	1.93615e-10	0.394612	0.538697	0.0666909	6	30597294
rs3130968	6:30597294-31597294	ENSG00000204304	PBX2	5089	Muscle_Skeletal	21313	8621	8489	2.00364e-10	1.35079e-10	0.557507	0.375823	0.0666706	6	30597294
rs3130968	6:30597294-31597294	ENSG00000137337	MDC1	9656	Adipose_Subcutaneous	21313	13400	13219	1.35359e-10	1.24168e-10	0.486802	0.44653	0.0666688	6	30597294
rs3130968	6:30597294-31597294	ENSG00000243649	CFB	629	Esophagus_Muscularis	21313	11423	11254	1.40124e-10	1.19906e-10	0.502989	0.430385	0.0666253	6	30597294
rs3130968	6:30597294-31597294	ENSG00000168631	MUCL3	135656	Spleen	21313	13400	13219	7.64831e-11	1.83059e-10	0.275062	0.658324	0.0666136	6	30597294
rs3130968	6:30597294-31597294	ENSG00000204420	MPIG6B	80739	Small_Intestine_Terminal_Ileum	21313	12932	12755	1.10033e-10	1.4951e-10	0.395718	0.537668	0.0666132	6	30597294
rs3130968	6:30597294-31597294	ENSG00000213719	CLIC1	1192	Pituitary	21313	12818	12642	9.75842e-11	1.61964e-10	0.350948	0.582457	0.0665947	6	30597294
rs3130968	6:30597294-31597294	ENSG00000137337	MDC1	9656	Breast_Mammary_Tissue	21313	13400	13219	1.3427e-10	1.25281e-10	0.482886	0.450533	0.0665813	6	30597294
rs3130968	6:30597294-31597294	ENSG00000204394	VARS1	7407	Artery_Aorta	21313	12431	12255	1.10059e-10	1.49496e-10	0.395807	0.537612	0.0665808	6	30597294
rs3130968	6:30597294-31597294	ENSG00000227507	LTB	4050	Esophagus_Mucosa	21313	13400	13219	1.4038e-10	1.19177e-10	0.504858	0.428582	0.0665598	6	30597294
rs3130968	6:30597294-31597294	ENSG00000214894	LINC00243	401247	Heart_Atrial_Appendage	21313	13400	13219	1.20772e-10	1.38788e-10	0.434341	0.49911	0.0665497	6	30597294
rs3130968	6:30597294-31597294	ENSG00000204314	PRRT1	100507547	Uterus	21313	9014	8881	1.38711e-10	1.9533e-10	0.387638	0.545834	0.0665283	6	30597294
rs3130968	6:30597294-31597294	ENSG00000226979	LTA	4049	Artery_Aorta	21313	13400	13219	1.28891e-10	1.30694e-10	0.463539	0.47	0.0664616	6	30597294
rs3130968	6:30597294-31597294	ENSG00000204472	AIF1	199	Esophagus_Mucosa	21313	13330	13151	1.45944e-10	1.13647e-10	0.52487	0.408692	0.0664377	6	30597294
rs3130968	6:30597294-31597294	ENSG00000204469	PRRC2A	7916	Artery_Aorta	21313	13323	13144	1.3315e-10	1.26441e-10	0.478858	0.454706	0.0664364	6	30597294
rs3130968	6:30597294-31597294	ENSG00000204427	ABHD16A	7920	Nerve_Tibial	21313	13034	12857	1.29117e-10	1.30482e-10	0.464354	0.469238	0.0664081	6	30597294
rs3130968	6:30597294-31597294	ENSG00000204569	PPP1R10	5514	Artery_Tibial	21313	13400	13219	1.48975e-10	1.10628e-10	0.535768	0.397835	0.0663971	6	30597294
rs3130968	6:30597294-31597294	ENSG00000206337	HCP5	10866	Small_Intestine_Terminal_Ileum	21313	13399	13218	9.57792e-11	1.63826e-10	0.344458	0.589156	0.0663856	6	30597294
rs3130968	6:30597294-31597294	ENSG00000204389	HSPA1A	3303	Esophagus_Mucosa	21313	12140	11966	1.36494e-10	1.23116e-10	0.490879	0.44274	0.0663815	6	30597294
rs3130968	6:30597294-31597294	ENSG00000204568	MRPS18B	28973	Brain_Nucleus_accumbens_basal_ganglia	21313	13400	13219	1.17482e-10	1.4213e-10	0.42251	0.511129	0.066361	6	30597294
rs3130968	6:30597294-31597294	ENSG00000204439	C6orf47	57827	Adipose_Subcutaneous	21313	13206	13028	1.40121e-10	1.19494e-10	0.503928	0.429723	0.0663494	6	30597294
rs3130968	6:30597294-31597294	ENSG00000204538	PSORS1C2	170680	Brain_Hippocampus	21313	13397	13216	5.62208e-11	2.03407e-10	0.202191	0.731504	0.0663054	6	30597294
rs3130968	6:30597294-31597294	ENSG00000137331	IER3	8870	Brain_Nucleus_accumbens_basal_ganglia	21313	13400	13219	1.15401e-10	1.44237e-10	0.415024	0.518707	0.0662693	6	30597294
rs3130968	6:30597294-31597294	ENSG00000204482	LST1	7940	Brain_Cortex	21313	13400	13219	1.15367e-10	1.44274e-10	0.414903	0.518841	0.0662561	6	30597294
rs3130968	6:30597294-31597294	ENSG00000204564	C6orf136	221545	Artery_Aorta	21313	13400	13219	1.33625e-10	1.26019e-10	0.480567	0.453187	0.0662463	6	30597294
rs3130968	6:30597294-31597294	ENSG00000204396	VWA7	80737	Colon_Transverse	21313	12603	12427	1.35686e-10	1.23971e-10	0.487974	0.445817	0.0662097	6	30597294
rs3130968	6:30597294-31597294	ENSG00000204385	SLC44A4	80736	Nerve_Tibial	21313	11748	11578	1.40418e-10	1.19472e-10	0.504555	0.429267	0.0661782	6	30597294
rs3130968	6:30597294-31597294	ENSG00000204469	PRRC2A	7916	Pancreas	21313	13323	13144	1.25076e-10	1.34598e-10	0.44982	0.484042	0.066138	6	30597294
rs3130968	6:30597294-31597294	ENSG00000204592	HLA-E	3133	Pancreas	21313	12548	12373	1.137e-10	1.47634e-10	0.40632	0.527565	0.0661149	6	30597294
rs3130968	6:30597294-31597294	ENSG00000204469	PRRC2A	7916	Heart_Left_Ventricle	21313	13323	13144	1.33418e-10	1.26267e-10	0.479819	0.454079	0.0661021	6	30597294
rs3130968	6:30597294-31597294	ENSG00000204351	SKIC2	6499	Brain_Cortex	21313	11384	11215	9.48137e-11	1.65381e-10	0.340326	0.593593	0.0660816	6	30597294
rs3130968	6:30597294-31597294	ENSG00000168477	TNXB	7148	Colon_Sigmoid	21313	9560	9425	1.09943e-10	2.23472e-10	0.307973	0.625958	0.0660691	6	30597294
rs3130968	6:30597294-31597294	ENSG00000234006	DDX39B-AS1	106478957	Brain_Nucleus_accumbens_basal_ganglia	21313	13400	13219	1.07068e-10	1.52633e-10	0.385056	0.548901	0.0660423	6	30597294
rs3130968	6:30597294-31597294	ENSG00000226979	LTA	4049	Artery_Coronary	21313	13400	13219	1.06644e-10	1.53064e-10	0.383533	0.550452	0.0660151	6	30597294
rs3130968	6:30597294-31597294	ENSG00000137331	IER3	8870	Breast_Mammary_Tissue	21313	13400	13219	1.24303e-10	1.35405e-10	0.44704	0.486945	0.066015	6	30597294
rs3130968	6:30597294-31597294	ENSG00000213722	DDAH2	23564	Brain_Hypothalamus	21313	12871	12695	1.09677e-10	1.50033e-10	0.394439	0.539548	0.0660135	6	30597294
rs3130968	6:30597294-31597294	ENSG00000204439	C6orf47	57827	Cells_Cultured_fibroblasts	21313	13206	13028	1.46068e-10	1.13642e-10	0.525315	0.408676	0.0660089	6	30597294
rs3130968	6:30597294-31597294	ENSG00000204424	LY6G6F	259215	Whole_Blood	21313	13005	12828	1.20497e-10	1.3924e-10	0.433353	0.500736	0.0659111	6	30597294
rs3130968	6:30597294-31597294	ENSG00000204366	ZBTB12	221527	Adipose_Visceral_Omentum	21313	11664	11494	1.47437e-10	1.12652e-10	0.529527	0.40457	0.0659025	6	30597294
rs3130968	6:30597294-31597294	ENSG00000204388	HSPA1B	3304	Thyroid	21313	12006	11833	1.49943e-10	1.09817e-10	0.539244	0.394914	0.0658422	6	30597294
rs3130968	6:30597294-31597294	ENSG00000204394	VARS1	7407	Esophagus_Gastroesophageal_Junction	21313	12431	12255	1.34426e-10	1.25333e-10	0.483442	0.450716	0.065842	6	30597294
rs3130968	6:30597294-31597294	ENSG00000213719	CLIC1	1192	Esophagus_Muscularis	21313	12818	12642	1.36468e-10	1.23298e-10	0.490789	0.443398	0.0658128	6	30597294
rs3130968	6:30597294-31597294	ENSG00000204356	NELFE	7936	Skin_Not_Sun_Exposed_Suprapubic	21313	11384	11215	1.50859e-10	1.09411e-10	0.541494	0.392696	0.06581	6	30597294
rs3130968	6:30597294-31597294	ENSG00000196230	TUBB	203068	Colon_Transverse	21313	13400	13219	1.36689e-10	1.23079e-10	0.491585	0.442613	0.0658012	6	30597294
rs3130968	6:30597294-31597294	ENSG00000204569	PPP1R10	5514	Adipose_Subcutaneous	21313	13400	13219	1.52045e-10	1.07725e-10	0.54681	0.387396	0.0657935	6	30597294
rs3130968	6:30597294-31597294	ENSG00000137331	IER3	8870	Pancreas	21313	13400	13219	1.21433e-10	1.38343e-10	0.436718	0.497511	0.0657719	6	30597294
rs3130968	6:30597294-31597294	ENSG00000234006	DDX39B-AS1	106478957	Nerve_Tibial	21313	13400	13219	1.35792e-10	1.23986e-10	0.488359	0.445875	0.0657655	6	30597294
rs3130968	6:30597294-31597294	ENSG00000204390	HSPA1L	3305	Lung	21313	12155	11981	1.39041e-10	1.20746e-10	0.500037	0.434217	0.0657459	6	30597294
rs3130968	6:30597294-31597294	ENSG00000214894	LINC00243	401247	Prostate	21313	13399	13218	6.69082e-11	1.92909e-10	0.240627	0.693749	0.065624	6	30597294
rs3130968	6:30597294-31597294	ENSG00000228727	SAPCD1	401251	Thyroid	21313	12707	12531	1.37783e-10	1.22041e-10	0.495514	0.438877	0.065609	6	30597294
rs3130968	6:30597294-31597294	ENSG00000204385	SLC44A4	80736	Adipose_Visceral_Omentum	21313	11748	11578	1.24193e-10	1.35859e-10	0.446254	0.488148	0.0655975	6	30597294
rs3130968	6:30597294-31597294	ENSG00000204396	VWA7	80737	Heart_Atrial_Appendage	21313	12603	12427	1.15269e-10	1.44559e-10	0.414546	0.519859	0.0655952	6	30597294
rs3130968	6:30597294-31597294	ENSG00000204305	AGER	177	Brain_Frontal_Cortex_BA9	21313	8712	8580	1.09072e-10	2.26771e-10	0.303489	0.630952	0.0655589	6	30597294
rs3130968	6:30597294-31597294	ENSG00000204439	C6orf47	57827	Skin_Sun_Exposed_Lower_leg	21313	13206	13028	1.37165e-10	1.2268e-10	0.493295	0.441179	0.0655255	6	30597294
rs3130968	6:30597294-31597294	ENSG00000204463	BAG6	7917	Breast_Mammary_Tissue	21313	13221	13043	1.36338e-10	1.23512e-10	0.490324	0.444171	0.0655048	6	30597294
rs3130968	6:30597294-31597294	ENSG00000204348	DXO	1797	Pancreas	21313	11295	11126	1.14595e-10	1.45821e-10	0.411267	0.523303	0.0654298	6	30597294
rs3130968	6:30597294-31597294	ENSG00000204315	FKBPL	63943	Skin_Not_Sun_Exposed_Suprapubic	21313	9335	9200	1.33026e-10	2.0094e-10	0.372286	0.562322	0.0653923	6	30597294
rs3130968	6:30597294-31597294	ENSG00000204304	PBX2	5089	Skin_Sun_Exposed_Lower_leg	21313	8621	8489	1.97173e-10	1.38747e-10	0.548627	0.386029	0.0653443	6	30597294
rs3130968	6:30597294-31597294	ENSG00000226979	LTA	4049	Ovary	21313	13400	13219	9.87081e-11	1.61189e-10	0.354991	0.579675	0.0653341	6	30597294
rs3130968	6:30597294-31597294	ENSG00000204356	NELFE	7936	Esophagus_Gastroesophageal_Junction	21313	11384	11215	1.2865e-10	1.31762e-10	0.461777	0.472921	0.0653025	6	30597294
rs3130968	6:30597294-31597294	ENSG00000204569	PPP1R10	5514	Nerve_Tibial	21313	13400	13219	1.46219e-10	1.13688e-10	0.52586	0.408843	0.065297	6	30597294
rs3130968	6:30597294-31597294	ENSG00000196230	TUBB	203068	Esophagus_Muscularis	21313	13400	13219	7.4907e-11	1.85005e-10	0.269394	0.665325	0.0652816	6	30597294
rs3130968	6:30597294-31597294	ENSG00000204427	ABHD16A	7920	Skin_Not_Sun_Exposed_Suprapubic	21313	13034	12857	1.40683e-10	1.19232e-10	0.505948	0.428778	0.0652739	6	30597294
rs3130968	6:30597294-31597294	ENSG00000204475	NCR3	259197	Heart_Left_Ventricle	21313	13400	13219	1.29063e-10	1.30853e-10	0.464158	0.470575	0.0652677	6	30597294
rs3130968	6:30597294-31597294	ENSG00000137343	ATAT1	79969	Artery_Aorta	21313	13400	13219	1.3278e-10	1.27149e-10	0.477527	0.457254	0.0652195	6	30597294
rs3130968	6:30597294-31597294	ENSG00000206503	HLA-A	3105	Brain_Nucleus_accumbens_basal_ganglia	21313	1961	1949	5.23976e-08	8.55409e-08	0.355105	0.57969	0.0652044	6	30597294
rs3130968	6:30597294-31597294	ENSG00000204435	CSNK2B	1460	Skin_Sun_Exposed_Lower_leg	21313	13199	13021	1.52599e-10	1.07341e-10	0.548804	0.386015	0.0651808	6	30597294
rs3130968	6:30597294-31597294	ENSG00000204475	NCR3	259197	Artery_Tibial	21313	13400	13219	1.36364e-10	1.23582e-10	0.490416	0.444426	0.0651586	6	30597294
rs3130968	6:30597294-31597294	ENSG00000137331	IER3	8870	Heart_Atrial_Appendage	21313	13400	13219	1.1993e-10	1.40027e-10	0.431313	0.503565	0.0651218	6	30597294
rs3130968	6:30597294-31597294	ENSG00000227507	LTB	4050	Esophagus_Gastroesophageal_Junction	21313	13400	13219	1.29008e-10	1.30955e-10	0.463961	0.470939	0.0650995	6	30597294
rs3130968	6:30597294-31597294	ENSG00000204366	ZBTB12	221527	Colon_Transverse	21313	11664	11494	1.33865e-10	1.26456e-10	0.480783	0.454147	0.0650696	6	30597294
rs3130968	6:30597294-31597294	ENSG00000213760	ATP6V1G2	534	Brain_Cerebellar_Hemisphere	21313	13400	13219	5.51409e-11	2.04836e-10	0.198307	0.736644	0.0650492	6	30597294
rs3130968	6:30597294-31597294	ENSG00000196230	TUBB	203068	Skin_Sun_Exposed_Lower_leg	21313	13400	13219	1.43157e-10	1.16822e-10	0.514848	0.420112	0.0650401	6	30597294
rs3130968	6:30597294-31597294	ENSG00000204560	DHX16	8449	Brain_Caudate_basal_ganglia	21313	13400	13219	1.14135e-10	1.45845e-10	0.410472	0.524492	0.0650358	6	30597294
rs3130968	6:30597294-31597294	ENSG00000204576	PRR3	80742	Skin_Sun_Exposed_Lower_leg	21313	13231	13051	1.31967e-10	1.28146e-10	0.474364	0.460605	0.0650311	6	30597294
rs3130968	6:30597294-31597294	ENSG00000137343	ATAT1	79969	Esophagus_Muscularis	21313	13400	13219	1.41586e-10	1.18404e-10	0.509195	0.425802	0.0650036	6	30597294
rs3130968	6:30597294-31597294	ENSG00000137337	MDC1	9656	Pancreas	21313	13400	13219	8.96401e-11	1.70355e-10	0.322379	0.612636	0.0649842	6	30597294
rs3130968	6:30597294-31597294	ENSG00000226979	LTA	4049	Brain_Cerebellar_Hemisphere	21313	13400	13219	9.14908e-11	1.68523e-10	0.329035	0.606051	0.0649143	6	30597294
rs3130968	6:30597294-31597294	ENSG00000204599	TRIM39	56658	Artery_Aorta	21313	8416	8307	5.1018e-10	4.52884e-10	0.495384	0.43972	0.0648956	6	30597294
rs3130968	6:30597294-31597294	ENSG00000137343	ATAT1	79969	Thyroid	21313	13400	13219	1.35087e-10	1.24932e-10	0.485825	0.449281	0.0648938	6	30597294
rs3130968	6:30597294-31597294	ENSG00000204348	DXO	1797	Lung	21313	11295	11126	1.28953e-10	1.31616e-10	0.462793	0.472325	0.0648818	6	30597294
rs3130968	6:30597294-31597294	ENSG00000243649	CFB	629	Adipose_Visceral_Omentum	21313	11423	11254	1.35326e-10	1.25191e-10	0.485767	0.449357	0.0648753	6	30597294
rs3130968	6:30597294-31597294	ENSG00000241370	RPP21	202658	Thyroid	21313	9366	9246	6.18652e-11	7.00355e-10	0.0759054	0.859268	0.0648264	6	30597294
rs3130968	6:30597294-31597294	ENSG00000204392	LSM2	57819	Adipose_Visceral_Omentum	21313	12272	12096	1.41829e-10	1.18218e-10	0.510064	0.425127	0.0648089	6	30597294
rs3130968	6:30597294-31597294	ENSG00000204301	NOTCH4	4855	Adipose_Visceral_Omentum	21313	8026	7901	1.67566e-16	3.40641e-10	4.60069e-07	0.935231	0.0647683	6	30597294
rs3130968	6:30597294-31597294	ENSG00000204388	HSPA1B	3304	Artery_Tibial	21313	12006	11833	1.46945e-10	1.13123e-10	0.528464	0.406803	0.0647329	6	30597294
rs3130968	6:30597294-31597294	ENSG00000244355	LY6G6D	110599563	Skin_Sun_Exposed_Lower_leg	21313	12972	12795	1.52059e-10	1.0802e-10	0.546861	0.388457	0.0646822	6	30597294
rs3130968	6:30597294-31597294	ENSG00000204438	GPANK1	7918	Brain_Putamen_basal_ganglia	21313	13196	13018	1.11026e-10	1.49069e-10	0.399289	0.536085	0.0646257	6	30597294
rs3130968	6:30597294-31597294	ENSG00000146112	PPP1R18	107987457	Brain_Cerebellum	21313	13400	13219	1.15554e-10	1.44549e-10	0.415575	0.519829	0.0645964	6	30597294
rs3130968	6:30597294-31597294	ENSG00000204599	TRIM39	56658	Esophagus_Muscularis	21313	8416	8307	5.1887e-10	4.44589e-10	0.503822	0.431665	0.0645121	6	30597294
rs3130968	6:30597294-31597294	ENSG00000241370	RPP21	202658	Skin_Sun_Exposed_Lower_leg	21313	9366	9246	4.47501e-10	3.14995e-10	0.549061	0.386453	0.0644866	6	30597294
rs3130968	6:30597294-31597294	ENSG00000204396	VWA7	80737	Esophagus_Mucosa	21313	12603	12427	1.07853e-10	1.5229e-10	0.387876	0.547663	0.0644616	6	30597294
rs3130968	6:30597294-31597294	ENSG00000204623	POLR1HASP	80862	Adipose_Visceral_Omentum	21313	3197	3158	1.62086e-08	1.34163e-08	0.511884	0.423668	0.0644488	6	30597294
rs3130968	6:30597294-31597294	ENSG00000204599	TRIM39	56658	Adipose_Visceral_Omentum	21313	8416	8307	5.52014e-10	4.11519e-10	0.536005	0.399555	0.0644397	6	30597294
rs3130968	6:30597294-31597294	ENSG00000204472	AIF1	199	Esophagus_Muscularis	21313	13330	13151	1.34771e-10	1.25388e-10	0.484686	0.450919	0.0643955	6	30597294
rs3130968	6:30597294-31597294	ENSG00000204366	ZBTB12	221527	Esophagus_Gastroesophageal_Junction	21313	11664	11494	3.4897e-11	2.25619e-10	0.125334	0.810295	0.0643705	6	30597294
rs3130968	6:30597294-31597294	ENSG00000204439	C6orf47	57827	Muscle_Skeletal	21313	13206	13028	1.49623e-10	1.10543e-10	0.5381	0.397532	0.064368	6	30597294
rs3130968	6:30597294-31597294	ENSG00000166278	C2	717	Lung	21313	11680	11510	1.36323e-10	1.2418e-10	0.48965	0.446009	0.0643411	6	30597294
rs3130968	6:30597294-31597294	ENSG00000228727	SAPCD1	401251	Adipose_Subcutaneous	21313	12707	12531	1.48631e-10	1.11561e-10	0.534527	0.401186	0.0642871	6	30597294
rs3130968	6:30597294-31597294	ENSG00000204469	PRRC2A	7916	Nerve_Tibial	21313	13323	13144	1.41941e-10	1.18256e-10	0.510472	0.425269	0.0642589	6	30597294
rs3130968	6:30597294-31597294	ENSG00000213654	GPSM3	63940	Colon_Sigmoid	21313	8546	8415	1.52993e-10	1.83331e-10	0.425699	0.510083	0.0642183	6	30597294
rs3130968	6:30597294-31597294	ENSG00000224389	C4B	721	Colon_Sigmoid	21313	10889	10733	1.00159e-10	1.60715e-10	0.359296	0.576498	0.0642059	6	30597294
rs3130968	6:30597294-31597294	ENSG00000204315	FKBPL	63943	Brain_Hypothalamus	21313	9335	9200	1.42025e-10	1.92375e-10	0.397471	0.538352	0.0641772	6	30597294
rs3130968	6:30597294-31597294	ENSG00000204392	LSM2	57819	Esophagus_Muscularis	21313	12272	12096	1.31654e-10	1.2857e-10	0.473471	0.462355	0.0641731	6	30597294
rs3130968	6:30597294-31597294	ENSG00000146112	PPP1R18	107987457	Testis	21313	13400	13219	1.21741e-10	1.3848e-10	0.437826	0.498005	0.064169	6	30597294
rs3130968	6:30597294-31597294	ENSG00000204385	SLC44A4	80736	Esophagus_Mucosa	21313	11748	11578	1.0701e-10	1.53441e-10	0.384512	0.551324	0.0641638	6	30597294
rs3130968	6:30597294-31597294	ENSG00000204574	ABCF1	23	Testis	21313	13296	13115	1.21652e-10	1.38715e-10	0.437287	0.498598	0.0641156	6	30597294
rs3130968	6:30597294-31597294	ENSG00000204305	AGER	177	Uterus	21313	8683	8551	1.14614e-10	2.21751e-10	0.31891	0.616983	0.0641074	6	30597294
rs3130968	6:30597294-31597294	ENSG00000281756	C2-AS1	102060414	Breast_Mammary_Tissue	21313	11436	11267	1.30769e-10	1.29966e-10	0.469407	0.466498	0.0640951	6	30597294
rs3130968	6:30597294-31597294	ENSG00000204482	LST1	7940	Spleen	21313	13400	13219	1.07499e-10	1.52751e-10	0.386607	0.549328	0.0640653	6	30597294
rs3130968	6:30597294-31597294	ENSG00000204310	AGPAT1	10554	Whole_Blood	21313	8797	8665	2.05052e-10	1.31329e-10	0.57055	0.36539	0.0640608	6	30597294
rs3130968	6:30597294-31597294	ENSG00000204475	NCR3	259197	Thyroid	21313	13400	13219	1.43932e-10	1.16385e-10	0.517635	0.418542	0.0638231	6	30597294
rs3130968	6:30597294-31597294	ENSG00000213722	DDAH2	23564	Lung	21313	12872	12696	9.49263e-11	1.6541e-10	0.34139	0.594853	0.0637577	6	30597294
rs3130968	6:30597294-31597294	ENSG00000204568	MRPS18B	28973	Adipose_Subcutaneous	21313	13400	13219	1.36568e-10	1.2377e-10	0.49115	0.445102	0.0637478	6	30597294
rs3130968	6:30597294-31597294	ENSG00000227507	LTB	4050	Thyroid	21313	13400	13219	1.45649e-10	1.14726e-10	0.523807	0.412574	0.0636195	6	30597294
rs3130968	6:30597294-31597294	ENSG00000137331	IER3	8870	Pituitary	21313	13399	13218	1.12071e-10	1.48318e-10	0.403049	0.533384	0.0635674	6	30597294
rs3130968	6:30597294-31597294	ENSG00000206337	HCP5	10866	Whole_Blood	21313	13400	13219	1.54114e-10	1.0628e-10	0.554252	0.3822	0.0635484	6	30597294
rs3130968	6:30597294-31597294	ENSG00000213654	GPSM3	63940	Muscle_Skeletal	21313	8546	8415	1.45436e-10	1.91134e-10	0.404669	0.531794	0.063537	6	30597294
rs3130968	6:30597294-31597294	ENSG00000137343	ATAT1	79969	Skin_Sun_Exposed_Lower_leg	21313	13400	13219	1.46349e-10	1.14051e-10	0.526326	0.410148	0.0635265	6	30597294
rs3130968	6:30597294-31597294	ENSG00000204439	C6orf47	57827	Lung	21313	13206	13028	1.44944e-10	1.1546e-10	0.521271	0.415214	0.0635154	6	30597294
rs3130968	6:30597294-31597294	ENSG00000204475	NCR3	259197	Brain_Spinal_cord_cervical_c-1	21313	13385	13205	1.04091e-10	1.56313e-10	0.374351	0.562136	0.0635123	6	30597294
rs3130968	6:30597294-31597294	ENSG00000204421	LY6G6C	80740	Artery_Tibial	21313	12938	12761	1.25973e-10	1.34433e-10	0.453046	0.483447	0.063507	6	30597294
rs3130968	6:30597294-31597294	ENSG00000204387	SNHG32	50854	Stomach	21313	11958	11786	1.22391e-10	1.38023e-10	0.440155	0.496346	0.0634993	6	30597294
rs3130968	6:30597294-31597294	ENSG00000204315	FKBPL	63943	Adipose_Visceral_Omentum	21313	9335	9200	1.83216e-10	1.51433e-10	0.512749	0.42377	0.0634811	6	30597294
rs3130968	6:30597294-31597294	ENSG00000204569	PPP1R10	5514	Muscle_Skeletal	21313	13400	13219	1.4131e-10	1.19108e-10	0.508202	0.428335	0.0634627	6	30597294
rs3130968	6:30597294-31597294	ENSG00000204469	PRRC2A	7916	Spleen	21313	13323	13144	1.16378e-10	1.44058e-10	0.418538	0.518062	0.0633995	6	30597294
rs3130968	6:30597294-31597294	ENSG00000204544	MUC21	394263	Whole_Blood	21313	13400	13219	1.49577e-10	1.10885e-10	0.537936	0.398763	0.0633008	6	30597294
rs3130968	6:30597294-31597294	ENSG00000232810	TNF	7124	Thyroid	21313	13400	13219	1.45901e-10	1.14573e-10	0.524715	0.412024	0.0632607	6	30597294
rs3130968	6:30597294-31597294	ENSG00000221988	PPT2	9374	Stomach	21313	9053	8920	1.21724e-10	2.13497e-10	0.340168	0.596602	0.0632295	6	30597294
rs3130968	6:30597294-31597294	ENSG00000204427	ABHD16A	7920	Breast_Mammary_Tissue	21313	13034	12857	1.32432e-10	1.28068e-10	0.476276	0.460557	0.0631665	6	30597294
rs3130968	6:30597294-31597294	ENSG00000137404	NRM	11270	Artery_Coronary	21313	13400	13219	1.08028e-10	1.52474e-10	0.388507	0.54833	0.0631628	6	30597294
rs3130968	6:30597294-31597294	ENSG00000204475	NCR3	259197	Nerve_Tibial	21313	13400	13219	1.30138e-10	1.30364e-10	0.468026	0.468815	0.063159	6	30597294
rs3130968	6:30597294-31597294	ENSG00000229776	C4B-AS1	102060414	Adrenal_Gland	21313	10486	10341	1.12708e-10	1.48508e-10	0.404237	0.532609	0.063154	6	30597294
rs3130968	6:30597294-31597294	ENSG00000204623	POLR1HASP	80862	Whole_Blood	21313	3197	3158	1.6937e-08	1.27292e-08	0.534886	0.40197	0.0631438	6	30597294
rs3130968	6:30597294-31597294	ENSG00000204472	AIF1	199	Skin_Not_Sun_Exposed_Suprapubic	21313	13330	13151	1.46314e-10	1.14199e-10	0.526198	0.410679	0.0631233	6	30597294
rs3130968	6:30597294-31597294	ENSG00000204538	PSORS1C2	170680	Brain_Cortex	21313	13400	13219	1.08953e-10	1.5156e-10	0.391836	0.545044	0.0631192	6	30597294
rs3130968	6:30597294-31597294	ENSG00000204421	LY6G6C	80740	Whole_Blood	21313	12938	12761	1.59299e-10	1.01221e-10	0.572896	0.364007	0.0630974	6	30597294
rs3130968	6:30597294-31597294	ENSG00000204564	C6orf136	221545	Adipose_Subcutaneous	21313	13400	13219	1.39153e-10	1.21378e-10	0.500446	0.436497	0.063056	6	30597294
rs3130968	6:30597294-31597294	ENSG00000204498	NFKBIL1	4795	Thyroid	21313	13400	13219	1.39508e-10	1.2103e-10	0.501722	0.435247	0.0630308	6	30597294
rs3130968	6:30597294-31597294	ENSG00000241370	RPP21	202658	Breast_Mammary_Tissue	21313	9366	9246	3.79042e-10	3.84668e-10	0.465065	0.471938	0.0629973	6	30597294
rs3130968	6:30597294-31597294	ENSG00000204427	ABHD16A	7920	Lung	21313	13034	12857	1.37059e-10	1.23495e-10	0.492913	0.444112	0.0629749	6	30597294
rs3130968	6:30597294-31597294	ENSG00000137310	TCF19	6941	Artery_Coronary	21313	13400	13219	9.65231e-11	1.64032e-10	0.347133	0.589898	0.062969	6	30597294
rs3130968	6:30597294-31597294	ENSG00000204564	C6orf136	221545	Nerve_Tibial	21313	13400	13219	1.25826e-10	1.34733e-10	0.452516	0.48453	0.0629539	6	30597294
rs3130968	6:30597294-31597294	ENSG00000213780	GTF2H4	2968	Brain_Putamen_basal_ganglia	21313	13400	13219	9.10636e-11	1.69501e-10	0.327499	0.609568	0.0629334	6	30597294
rs3130968	6:30597294-31597294	ENSG00000204439	C6orf47	57827	Adipose_Visceral_Omentum	21313	13206	13028	1.35286e-10	1.25282e-10	0.486538	0.450537	0.0629248	6	30597294
rs3130968	6:30597294-31597294	ENSG00000204390	HSPA1L	3305	Esophagus_Muscularis	21313	12155	11981	1.32383e-10	1.28207e-10	0.476092	0.46105	0.0628588	6	30597294
rs3130968	6:30597294-31597294	ENSG00000227507	LTB	4050	Skin_Sun_Exposed_Lower_leg	21313	13400	13219	1.47029e-10	1.13561e-10	0.528773	0.408384	0.0628429	6	30597294
rs3130968	6:30597294-31597294	ENSG00000232810	TNF	7124	Esophagus_Mucosa	21313	13400	13219	1.3881e-10	1.21784e-10	0.499211	0.437959	0.0628304	6	30597294
rs3130968	6:30597294-31597294	ENSG00000204351	SKIC2	6499	Prostate	21313	11383	11214	8.4347e-11	1.76757e-10	0.302757	0.634428	0.0628158	6	30597294
rs3130968	6:30597294-31597294	ENSG00000204420	MPIG6B	80739	Colon_Transverse	21313	12933	12756	9.09744e-11	1.69626e-10	0.327177	0.610014	0.0628091	6	30597294
rs3130968	6:30597294-31597294	ENSG00000168477	TNXB	7148	Adipose_Visceral_Omentum	21313	9560	9425	1.78731e-10	1.55851e-10	0.50066	0.436541	0.0627989	6	30597294
rs3130968	6:30597294-31597294	ENSG00000204390	HSPA1L	3305	Brain_Putamen_basal_ganglia	21313	12155	11981	1.05518e-10	1.55098e-10	0.379478	0.557759	0.0627632	6	30597294
rs3130968	6:30597294-31597294	ENSG00000204590	GNL1	2794	Muscle_Skeletal	21313	13230	13050	1.50937e-10	1.09813e-10	0.542551	0.394709	0.06274	6	30597294
rs3130968	6:30597294-31597294	ENSG00000204427	ABHD16A	7920	Cells_Cultured_fibroblasts	21313	13034	12857	1.41527e-10	1.19092e-10	0.508983	0.428277	0.0627395	6	30597294
rs3130968	6:30597294-31597294	ENSG00000204427	ABHD16A	7920	Colon_Sigmoid	21313	13034	12857	1.19729e-10	1.40898e-10	0.430589	0.5067	0.0627109	6	30597294
rs3130968	6:30597294-31597294	ENSG00000204568	MRPS18B	28973	Esophagus_Muscularis	21313	13400	13219	1.27626e-10	1.33001e-10	0.458991	0.4783	0.0627092	6	30597294
rs3130968	6:30597294-31597294	ENSG00000204498	NFKBIL1	4795	Breast_Mammary_Tissue	21313	13400	13219	1.10144e-10	1.50494e-10	0.396119	0.541211	0.0626706	6	30597294
rs3130968	6:30597294-31597294	ENSG00000241370	RPP21	202658	Cells_EBV-transformed_lymphocytes	21313	9365	9245	3.20983e-10	4.43011e-10	0.39383	0.543521	0.0626486	6	30597294
rs3130968	6:30597294-31597294	ENSG00000204544	MUC21	394263	Thyroid	21313	13400	13219	1.47535e-10	1.1311e-10	0.530592	0.406764	0.062644	6	30597294
rs3130968	6:30597294-31597294	ENSG00000204389	HSPA1A	3303	Whole_Blood	21313	12140	11966	1.50297e-10	1.10356e-10	0.540519	0.396851	0.06263	6	30597294
rs3130968	6:30597294-31597294	ENSG00000204580	DDR1	780	Cells_EBV-transformed_lymphocytes	21313	13398	13217	1.03051e-10	1.57613e-10	0.370611	0.566813	0.0625765	6	30597294
rs3130968	6:30597294-31597294	ENSG00000204475	NCR3	259197	Muscle_Skeletal	21313	13400	13219	1.07915e-10	1.52752e-10	0.388102	0.54933	0.0625679	6	30597294
rs3130968	6:30597294-31597294	ENSG00000204371	EHMT2	10919	Skin_Not_Sun_Exposed_Suprapubic	21313	11681	11511	1.28692e-10	1.32317e-10	0.462241	0.475234	0.0625256	6	30597294
rs3130968	6:30597294-31597294	ENSG00000221988	PPT2	9374	Heart_Atrial_Appendage	21313	9053	8920	1.31938e-10	2.03555e-10	0.368709	0.56882	0.0624702	6	30597294
rs3130968	6:30597294-31597294	ENSG00000281756	C2-AS1	102060414	Skin_Sun_Exposed_Lower_leg	21313	11436	11267	1.34919e-10	1.26282e-10	0.484304	0.453275	0.0624213	6	30597294
rs3130968	6:30597294-31597294	ENSG00000204385	SLC44A4	80736	Artery_Aorta	21313	11748	11578	1.06073e-10	1.54881e-10	0.381146	0.556501	0.0623529	6	30597294
rs3130968	6:30597294-31597294	ENSG00000204427	ABHD16A	7920	Muscle_Skeletal	21313	13034	12857	1.43632e-10	1.17115e-10	0.516555	0.421167	0.0622778	6	30597294
rs3130968	6:30597294-31597294	ENSG00000204348	DXO	1797	Skin_Sun_Exposed_Lower_leg	21313	11295	11126	1.48894e-10	1.12411e-10	0.534359	0.403401	0.06224	6	30597294
rs3130968	6:30597294-31597294	ENSG00000204472	AIF1	199	Skin_Sun_Exposed_Lower_leg	21313	13330	13151	1.43316e-10	1.1745e-10	0.515417	0.422371	0.0622127	6	30597294
rs3130968	6:30597294-31597294	ENSG00000204371	EHMT2	10919	Muscle_Skeletal	21313	11681	11511	1.52925e-10	1.08173e-10	0.549281	0.388514	0.0622041	6	30597294
rs3130968	6:30597294-31597294	ENSG00000204435	CSNK2B	1460	Pancreas	21313	13199	13021	1.1555e-10	1.45224e-10	0.41556	0.522258	0.0621828	6	30597294
rs3130968	6:30597294-31597294	ENSG00000204386	NEU1	4758	Muscle_Skeletal	21313	11816	11644	1.58269e-10	1.02666e-10	0.568877	0.368993	0.0621302	6	30597294
rs3130968	6:30597294-31597294	ENSG00000231852	CYP21A2	1589	Colon_Transverse	21313	10472	10327	1.04913e-10	1.56593e-10	0.376279	0.561607	0.0621138	6	30597294
rs3130968	6:30597294-31597294	ENSG00000241404	EGFL8	80864	Skin_Not_Sun_Exposed_Suprapubic	21313	8970	8838	1.84998e-10	1.52109e-10	0.514749	0.42321	0.0620413	6	30597294
rs3130968	6:30597294-31597294	ENSG00000270604	HCG17	414778	Breast_Mammary_Tissue	21313	5927	5869	4.87229e-10	4.94785e-10	0.465406	0.472595	0.0619994	6	30597294
rs3130968	6:30597294-31597294	ENSG00000204305	AGER	177	Skin_Not_Sun_Exposed_Suprapubic	21313	8722	8590	8.41683e-11	2.52971e-10	0.234195	0.703855	0.0619495	6	30597294
rs3130968	6:30597294-31597294	ENSG00000204344	STK19	8859	Breast_Mammary_Tissue	21313	11302	11133	1.15377e-10	1.46024e-10	0.414072	0.524034	0.0618947	6	30597294
rs3130968	6:30597294-31597294	ENSG00000204315	FKBPL	63943	Esophagus_Mucosa	21313	9335	9200	1.74125e-10	1.61102e-10	0.487307	0.450832	0.0618609	6	30597294
rs3130968	6:30597294-31597294	ENSG00000224389	C4B	721	Heart_Atrial_Appendage	21313	10889	10733	1.20295e-10	1.41243e-10	0.431527	0.506646	0.0618274	6	30597294
rs3130968	6:30597294-31597294	ENSG00000241370	RPP21	202658	Adipose_Subcutaneous	21313	9366	9246	3.99846e-10	3.64838e-10	0.49059	0.447608	0.0618018	6	30597294
rs3130968	6:30597294-31597294	ENSG00000204590	GNL1	2794	Lung	21313	13230	13050	1.35783e-10	1.25232e-10	0.488079	0.45013	0.0617908	6	30597294
rs3130968	6:30597294-31597294	ENSG00000137404	NRM	11270	Muscle_Skeletal	21313	13400	13219	1.49204e-10	1.11684e-10	0.536594	0.401637	0.0617692	6	30597294
rs3130968	6:30597294-31597294	ENSG00000204623	POLR1HASP	80862	Adipose_Subcutaneous	21313	3197	3158	8.78755e-09	2.09229e-08	0.277519	0.660735	0.0617459	6	30597294
rs3130968	6:30597294-31597294	ENSG00000204390	HSPA1L	3305	Spleen	21313	12155	11981	1.1221e-10	1.48696e-10	0.403546	0.534736	0.0617183	6	30597294
rs3130968	6:30597294-31597294	ENSG00000204599	TRIM39	56658	Heart_Atrial_Appendage	21313	8416	8307	4.77439e-10	4.88906e-10	0.463593	0.474698	0.061709	6	30597294
rs3130968	6:30597294-31597294	ENSG00000204536	CCHCR1	54535	Brain_Nucleus_accumbens_basal_ganglia	21313	13400	13219	1.00821e-10	1.60087e-10	0.362589	0.575711	0.0617	6	30597294
rs3130968	6:30597294-31597294	ENSG00000204304	PBX2	5089	Adipose_Subcutaneous	21313	8621	8489	1.83974e-10	1.53278e-10	0.511901	0.426461	0.061638	6	30597294
rs3130968	6:30597294-31597294	ENSG00000226979	LTA	4049	Esophagus_Mucosa	21313	13400	13219	1.3408e-10	1.26856e-10	0.4822	0.4562	0.0616003	6	30597294
rs3130968	6:30597294-31597294	ENSG00000204482	LST1	7940	Esophagus_Mucosa	21313	13400	13219	1.35786e-10	1.25184e-10	0.488336	0.450189	0.0614758	6	30597294
rs3130968	6:30597294-31597294	ENSG00000204599	TRIM39	56658	Muscle_Skeletal	21313	8416	8307	5.80211e-10	3.86402e-10	0.563385	0.375168	0.0614473	6	30597294
rs3130968	6:30597294-31597294	ENSG00000204390	HSPA1L	3305	Muscle_Skeletal	21313	12155	11981	1.36341e-10	1.24646e-10	0.490327	0.448244	0.0614287	6	30597294
rs3130968	6:30597294-31597294	ENSG00000204469	PRRC2A	7916	Cells_Cultured_fibroblasts	21313	13323	13144	1.20195e-10	1.40823e-10	0.432268	0.506431	0.0613009	6	30597294
rs3130968	6:30597294-31597294	ENSG00000137404	NRM	11270	Thyroid	21313	13400	13219	6.91558e-11	1.91872e-10	0.24871	0.690023	0.0612669	6	30597294
rs3130968	6:30597294-31597294	ENSG00000204308	RNF5	6048	Whole_Blood	21313	8795	8663	1.64449e-10	1.72953e-10	0.457574	0.481206	0.0612197	6	30597294
rs3130968	6:30597294-31597294	ENSG00000204314	PRRT1	100507547	Nerve_Tibial	21313	9053	8920	1.61961e-10	1.74001e-10	0.452611	0.48623	0.0611592	6	30597294
rs3130968	6:30597294-31597294	ENSG00000204310	AGPAT1	10554	Lung	21313	8797	8665	1.6919e-10	1.68238e-10	0.470765	0.468089	0.0611456	6	30597294
rs3130968	6:30597294-31597294	ENSG00000231074	HCG18	414777	Esophagus_Mucosa	21313	8408	8299	3.92759e-10	5.74173e-10	0.381369	0.557494	0.0611375	6	30597294
rs3130968	6:30597294-31597294	ENSG00000228727	SAPCD1	401251	Artery_Aorta	21313	12707	12531	1.24365e-10	1.36705e-10	0.44726	0.491614	0.0611264	6	30597294
rs3130968	6:30597294-31597294	ENSG00000204386	NEU1	4758	Cells_Cultured_fibroblasts	21313	11816	11644	1.07408e-10	1.53813e-10	0.386065	0.552836	0.0610996	6	30597294
rs3130968	6:30597294-31597294	ENSG00000204387	SNHG32	50854	Adipose_Subcutaneous	21313	11958	11786	1.41865e-10	1.19227e-10	0.51019	0.428751	0.0610586	6	30597294
rs3130968	6:30597294-31597294	ENSG00000204371	EHMT2	10919	Artery_Tibial	21313	11681	11511	1.3964e-10	1.21783e-10	0.501562	0.437398	0.0610394	6	30597294
rs3130968	6:30597294-31597294	ENSG00000204314	PRRT1	100507547	Muscle_Skeletal	21313	9053	8920	1.93393e-10	1.42622e-10	0.540451	0.39854	0.0610095	6	30597294
rs3130968	6:30597294-31597294	ENSG00000204421	LY6G6C	80740	Heart_Atrial_Appendage	21313	12938	12761	1.13185e-10	1.4792e-10	0.407054	0.531953	0.0609932	6	30597294
rs3130968	6:30597294-31597294	ENSG00000227507	LTB	4050	Muscle_Skeletal	21313	13400	13219	1.51962e-10	1.0916e-10	0.546512	0.392558	0.0609306	6	30597294
rs3130968	6:30597294-31597294	ENSG00000204389	HSPA1A	3303	Stomach	21313	12140	11966	1.0303e-10	1.58101e-10	0.370531	0.568558	0.0609106	6	30597294
rs3130968	6:30597294-31597294	ENSG00000204569	PPP1R10	5514	Skin_Not_Sun_Exposed_Suprapubic	21313	13400	13219	1.30076e-10	1.3107e-10	0.467804	0.471354	0.0608423	6	30597294
rs3130968	6:30597294-31597294	ENSG00000204385	SLC44A4	80736	Adipose_Subcutaneous	21313	11748	11578	1.39372e-10	1.22014e-10	0.500798	0.4384	0.0608021	6	30597294
rs3130968	6:30597294-31597294	ENSG00000137343	ATAT1	79969	Whole_Blood	21313	13400	13219	1.44217e-10	1.16943e-10	0.518659	0.420549	0.0607917	6	30597294
rs3130968	6:30597294-31597294	ENSG00000214894	LINC00243	401247	Colon_Sigmoid	21313	13400	13219	7.15655e-11	1.89596e-10	0.257376	0.681836	0.060788	6	30597294
rs3130968	6:30597294-31597294	ENSG00000137343	ATAT1	79969	Pituitary	21313	13399	13218	9.79988e-11	1.632e-10	0.35244	0.586908	0.0606512	6	30597294
rs3130968	6:30597294-31597294	ENSG00000228727	SAPCD1	401251	Artery_Tibial	21313	12707	12531	9.74441e-11	1.63759e-10	0.350442	0.588911	0.0606462	6	30597294
rs3130968	6:30597294-31597294	ENSG00000204427	ABHD16A	7920	Whole_Blood	21313	13034	12857	1.14481e-10	1.46729e-10	0.411715	0.527671	0.0606146	6	30597294
rs3130968	6:30597294-31597294	ENSG00000243649	CFB	629	Skin_Not_Sun_Exposed_Suprapubic	21313	11423	11254	1.34365e-10	1.27347e-10	0.482317	0.4571	0.0605836	6	30597294
rs3130968	6:30597294-31597294	ENSG00000204389	HSPA1A	3303	Skin_Sun_Exposed_Lower_leg	21313	12140	11966	1.45366e-10	1.1586e-10	0.522785	0.416647	0.0605677	6	30597294
rs3130968	6:30597294-31597294	ENSG00000204498	NFKBIL1	4795	Skin_Sun_Exposed_Lower_leg	21313	13400	13219	9.78665e-11	1.63369e-10	0.351965	0.587514	0.0605209	6	30597294
rs3130968	6:30597294-31597294	ENSG00000243649	CFB	629	Breast_Mammary_Tissue	21313	11423	11254	1.23428e-10	1.38303e-10	0.443056	0.496429	0.0605148	6	30597294
rs3130968	6:30597294-31597294	ENSG00000204315	FKBPL	63943	Colon_Transverse	21313	9335	9200	1.57036e-10	1.78683e-10	0.439483	0.500033	0.0604843	6	30597294
rs3130968	6:30597294-31597294	ENSG00000204482	LST1	7940	Thyroid	21313	13400	13219	8.56539e-11	1.75595e-10	0.308043	0.631483	0.0604734	6	30597294
rs3130968	6:30597294-31597294	ENSG00000204569	PPP1R10	5514	Heart_Atrial_Appendage	21313	13400	13219	1.19473e-10	1.41793e-10	0.429668	0.50992	0.0604118	6	30597294
rs3130968	6:30597294-31597294	ENSG00000240053	LY6G5B	58496	Ovary	21313	13187	13009	4.69394e-11	2.14339e-10	0.168811	0.770823	0.060366	6	30597294
rs3130968	6:30597294-31597294	ENSG00000204348	DXO	1797	Artery_Coronary	21313	11295	11126	1.01501e-10	1.60331e-10	0.364272	0.575379	0.0603488	6	30597294
rs3130968	6:30597294-31597294	ENSG00000204475	NCR3	259197	Esophagus_Mucosa	21313	13400	13219	1.08988e-10	1.52298e-10	0.391962	0.547698	0.0603399	6	30597294
rs3130968	6:30597294-31597294	ENSG00000196260	SFTA2	389376	Brain_Frontal_Cortex_BA9	21313	13390	13209	6.31712e-11	1.98132e-10	0.227187	0.712537	0.0602757	6	30597294
rs3130968	6:30597294-31597294	ENSG00000241404	EGFL8	80864	Muscle_Skeletal	21313	8970	8838	1.90242e-10	1.47509e-10	0.529342	0.41041	0.0602476	6	30597294
rs3130968	6:30597294-31597294	ENSG00000204388	HSPA1B	3304	Nerve_Tibial	21313	12006	11833	1.14424e-10	1.469e-10	0.411505	0.528279	0.0602162	6	30597294
rs3130968	6:30597294-31597294	ENSG00000228727	SAPCD1	401251	Stomach	21313	12707	12531	1.14081e-10	1.47246e-10	0.410274	0.529525	0.0602014	6	30597294
rs3130968	6:30597294-31597294	ENSG00000198502	HLA-DRB5	3127	Esophagus_Muscularis	21313	352	349	4.90515e-09	2.65588e-07	0.017044	0.922811	0.0601451	6	30597294
rs3130968	6:30597294-31597294	ENSG00000232810	TNF	7124	Whole_Blood	21313	13400	13219	1.48792e-10	1.12617e-10	0.535112	0.404992	0.0598965	6	30597294
rs3130968	6:30597294-31597294	ENSG00000166278	C2	717	Adipose_Visceral_Omentum	21313	11680	11510	1.32212e-10	1.29542e-10	0.474883	0.465268	0.059849	6	30597294
rs3130968	6:30597294-31597294	ENSG00000204392	LSM2	57819	Nerve_Tibial	21313	12272	12096	1.31986e-10	1.29443e-10	0.474665	0.465497	0.0598385	6	30597294
rs3130968	6:30597294-31597294	ENSG00000204385	SLC44A4	80736	Artery_Tibial	21313	11748	11578	1.21502e-10	1.40156e-10	0.436584	0.50359	0.0598259	6	30597294
rs3130968	6:30597294-31597294	ENSG00000204560	DHX16	8449	Prostate	21313	13399	13218	8.64861e-11	1.74943e-10	0.311036	0.629139	0.0598248	6	30597294
rs3130968	6:30597294-31597294	ENSG00000204568	MRPS18B	28973	Skin_Not_Sun_Exposed_Suprapubic	21313	13400	13219	1.28844e-10	1.32588e-10	0.463371	0.476814	0.0598146	6	30597294
rs3130968	6:30597294-31597294	ENSG00000204616	TRIM31	11074	Pituitary	21313	3801	3755	4.28675e-10	7.5816e-10	0.339599	0.600591	0.0598096	6	30597294
rs3130968	6:30597294-31597294	ENSG00000231852	CYP21A2	1589	Spleen	21313	10472	10327	8.41972e-11	1.77985e-10	0.301981	0.638331	0.0596884	6	30597294
rs3130968	6:30597294-31597294	ENSG00000204580	DDR1	780	Adipose_Subcutaneous	21313	13400	13219	1.26888e-10	1.34582e-10	0.456335	0.483987	0.0596783	6	30597294
rs3130968	6:30597294-31597294	ENSG00000204536	CCHCR1	54535	Brain_Caudate_basal_ganglia	21313	13400	13219	7.27726e-12	2.54221e-10	0.0261717	0.914254	0.0595743	6	30597294
rs3130968	6:30597294-31597294	ENSG00000204439	C6orf47	57827	Nerve_Tibial	21313	13206	13028	1.33368e-10	1.28131e-10	0.47964	0.460787	0.0595729	6	30597294
rs3130968	6:30597294-31597294	ENSG00000204314	PRRT1	100507547	Colon_Transverse	21313	9053	8920	1.36011e-10	2.00525e-10	0.380092	0.560355	0.0595522	6	30597294
rs3130968	6:30597294-31597294	ENSG00000204625	HCG9	10255	Whole_Blood	21313	2134	2122	1.82555e-08	1.06926e-07	0.137153	0.803306	0.0595403	6	30597294
rs3130968	6:30597294-31597294	ENSG00000204544	MUC21	394263	Skin_Not_Sun_Exposed_Suprapubic	21313	13400	13219	1.16237e-10	1.45278e-10	0.418032	0.522455	0.059513	6	30597294
rs3130968	6:30597294-31597294	ENSG00000204469	PRRC2A	7916	Colon_Transverse	21313	13323	13144	1.17658e-10	1.43863e-10	0.42314	0.517363	0.0594964	6	30597294
rs3130968	6:30597294-31597294	ENSG00000204580	DDR1	780	Pancreas	21313	13400	13219	1.09353e-10	1.52168e-10	0.393274	0.547232	0.0594941	6	30597294
rs3130968	6:30597294-31597294	ENSG00000168631	MUCL3	135656	Adipose_Visceral_Omentum	21313	13400	13219	4.21841e-11	2.19348e-10	0.15171	0.788838	0.0594525	6	30597294
rs3130968	6:30597294-31597294	ENSG00000204560	DHX16	8449	Pituitary	21313	13399	13218	1.02004e-10	1.59538e-10	0.366846	0.573738	0.059416	6	30597294
rs3130968	6:30597294-31597294	ENSG00000137411	VARS2	57176	Vagina	21313	13386	13206	6.11618e-11	2.00382e-10	0.219961	0.720627	0.0594126	6	30597294
rs3130968	6:30597294-31597294	ENSG00000137331	IER3	8870	Testis	21313	13400	13219	1.12774e-10	1.48779e-10	0.405576	0.535044	0.0593799	6	30597294
rs3130968	6:30597294-31597294	ENSG00000204315	FKBPL	63943	Thyroid	21313	9335	9200	1.70107e-10	1.66053e-10	0.476061	0.46469	0.0592493	6	30597294
rs3130968	6:30597294-31597294	ENSG00000204424	LY6G6F	259215	Lung	21313	13005	12828	1.18016e-10	1.43588e-10	0.424428	0.516376	0.059196	6	30597294
rs3130968	6:30597294-31597294	ENSG00000204544	MUC21	394263	Nerve_Tibial	21313	13400	13219	1.20096e-10	1.41524e-10	0.431909	0.508951	0.0591399	6	30597294
rs3130968	6:30597294-31597294	ENSG00000204560	DHX16	8449	Adrenal_Gland	21313	13400	13219	9.7282e-11	1.64342e-10	0.349862	0.591016	0.0591214	6	30597294
rs3130968	6:30597294-31597294	ENSG00000204387	SNHG32	50854	Thyroid	21313	11958	11786	1.11646e-10	1.49993e-10	0.401511	0.539395	0.059094	6	30597294
rs3130968	6:30597294-31597294	ENSG00000204444	APOM	55937	Thyroid	21313	13217	13039	1.26252e-10	1.35382e-10	0.454049	0.486863	0.059088	6	30597294
rs3130968	6:30597294-31597294	ENSG00000204531	POU5F1	5460	Ovary	21313	13400	13219	9.40795e-11	1.67559e-10	0.338345	0.602586	0.0590692	6	30597294
rs3130968	6:30597294-31597294	ENSG00000204421	LY6G6C	80740	Colon_Sigmoid	21313	12938	12761	1.07983e-10	1.53671e-10	0.388347	0.552634	0.0590189	6	30597294
rs3130968	6:30597294-31597294	ENSG00000204388	HSPA1B	3304	Brain_Hypothalamus	21313	12006	11833	8.68848e-11	1.74778e-10	0.312466	0.628537	0.0589966	6	30597294
rs3130968	6:30597294-31597294	ENSG00000204366	ZBTB12	221527	Muscle_Skeletal	21313	11664	11494	1.47813e-10	1.14202e-10	0.530878	0.410139	0.0589835	6	30597294
rs3130968	6:30597294-31597294	ENSG00000204420	MPIG6B	80739	Artery_Aorta	21313	12933	12756	1.134e-10	1.48279e-10	0.407829	0.533245	0.0589263	6	30597294
rs3130968	6:30597294-31597294	ENSG00000204439	C6orf47	57827	Skin_Not_Sun_Exposed_Suprapubic	21313	13206	13028	1.2934e-10	1.32363e-10	0.465155	0.476007	0.0588372	6	30597294
rs3130968	6:30597294-31597294	ENSG00000204394	VARS1	7407	Adipose_Subcutaneous	21313	12431	12255	1.20423e-10	1.4129e-10	0.433082	0.508104	0.0588141	6	30597294
rs3130968	6:30597294-31597294	ENSG00000204427	ABHD16A	7920	Colon_Transverse	21313	13034	12857	1.09947e-10	1.51777e-10	0.39541	0.545824	0.0587659	6	30597294
rs3130968	6:30597294-31597294	ENSG00000196230	TUBB	203068	Muscle_Skeletal	21313	13400	13219	1.46609e-10	1.15133e-10	0.527259	0.414041	0.0587002	6	30597294
rs3130968	6:30597294-31597294	ENSG00000204366	ZBTB12	221527	Esophagus_Mucosa	21313	11664	11494	1.2658e-10	1.35518e-10	0.454619	0.486696	0.0586854	6	30597294
rs3130968	6:30597294-31597294	ENSG00000243649	CFB	629	Artery_Aorta	21313	11423	11254	6.32227e-11	1.99021e-10	0.226944	0.714381	0.0586748	6	30597294
rs3130968	6:30597294-31597294	ENSG00000204590	GNL1	2794	Stomach	21313	13230	13050	1.13521e-10	1.48363e-10	0.408057	0.53328	0.058663	6	30597294
rs3130968	6:30597294-31597294	ENSG00000241370	RPP21	202658	Cells_Cultured_fibroblasts	21313	9366	9246	3.7795e-10	3.89351e-10	0.463725	0.477686	0.0585888	6	30597294
rs3130968	6:30597294-31597294	ENSG00000244355	LY6G6D	110599563	Esophagus_Mucosa	21313	12972	12795	1.31152e-10	1.30666e-10	0.471672	0.469901	0.0584269	6	30597294
rs3130968	6:30597294-31597294	ENSG00000137337	MDC1	9656	Spleen	21313	13400	13219	1.00003e-10	1.61817e-10	0.359649	0.581933	0.058418	6	30597294
rs3130968	6:30597294-31597294	ENSG00000213654	GPSM3	63940	Lung	21313	8546	8415	1.60231e-10	1.7818e-10	0.445837	0.495752	0.0584114	6	30597294
rs3130968	6:30597294-31597294	ENSG00000168631	MUCL3	135656	Esophagus_Gastroesophageal_Junction	21313	13400	13219	1.19788e-10	1.42057e-10	0.430802	0.510871	0.0583275	6	30597294
rs3130968	6:30597294-31597294	ENSG00000204469	PRRC2A	7916	Breast_Mammary_Tissue	21313	13323	13144	1.19808e-10	1.4204e-10	0.430873	0.51081	0.0583175	6	30597294
rs3130968	6:30597294-31597294	ENSG00000204396	VWA7	80737	Skin_Sun_Exposed_Lower_leg	21313	12603	12427	8.62785e-11	1.75606e-10	0.310287	0.631515	0.0581981	6	30597294
rs3130968	6:30597294-31597294	ENSG00000204568	MRPS18B	28973	Testis	21313	13400	13219	1.0984e-10	1.52046e-10	0.395025	0.546793	0.0581821	6	30597294
rs3130968	6:30597294-31597294	ENSG00000204531	POU5F1	5460	Uterus	21313	13351	13171	8.16492e-11	1.80258e-10	0.293641	0.648254	0.058105	6	30597294
rs3130968	6:30597294-31597294	ENSG00000204475	NCR3	259197	Esophagus_Gastroesophageal_Junction	21313	13400	13219	1.09464e-10	1.52458e-10	0.393672	0.548276	0.058052	6	30597294
rs3130968	6:30597294-31597294	ENSG00000204592	HLA-E	3133	Heart_Left_Ventricle	21313	12548	12373	1.11057e-10	1.52542e-10	0.396875	0.545105	0.0580205	6	30597294
rs3130968	6:30597294-31597294	ENSG00000213676	ATF6B	1388	Esophagus_Muscularis	21313	9355	9220	1.45534e-10	1.91119e-10	0.407291	0.53484	0.0578685	6	30597294
rs3130968	6:30597294-31597294	ENSG00000221988	PPT2	9374	Whole_Blood	21313	9053	8920	1.82918e-10	1.54229e-10	0.511177	0.430977	0.0578456	6	30597294
rs3130968	6:30597294-31597294	ENSG00000168477	TNXB	7148	Muscle_Skeletal	21313	9560	9425	1.68814e-10	1.67617e-10	0.472882	0.469501	0.0576169	6	30597294
rs3130968	6:30597294-31597294	ENSG00000204498	NFKBIL1	4795	Esophagus_Mucosa	21313	13400	13219	1.11748e-10	1.50298e-10	0.401889	0.540508	0.0576028	6	30597294
rs3130968	6:30597294-31597294	ENSG00000137337	MDC1	9656	Adipose_Visceral_Omentum	21313	13400	13219	1.1332e-10	1.48754e-10	0.407542	0.534954	0.0575038	6	30597294
rs3130968	6:30597294-31597294	ENSG00000232810	TNF	7124	Skin_Not_Sun_Exposed_Suprapubic	21313	13400	13219	1.23047e-10	1.39029e-10	0.442522	0.499979	0.0574989	6	30597294
rs3130968	6:30597294-31597294	ENSG00000228789	HCG22	285834	Prostate	21313	13399	13218	8.7575e-11	1.74503e-10	0.314952	0.627559	0.0574885	6	30597294
rs3130968	6:30597294-31597294	ENSG00000204315	FKBPL	63943	Nerve_Tibial	21313	9335	9200	1.60347e-10	1.76477e-10	0.448748	0.493863	0.0573894	6	30597294
rs3130968	6:30597294-31597294	ENSG00000204396	VWA7	80737	Testis	21313	12603	12427	9.59987e-11	1.66122e-10	0.345244	0.597411	0.0573455	6	30597294
rs3130968	6:30597294-31597294	ENSG00000204385	SLC44A4	80736	Skin_Not_Sun_Exposed_Suprapubic	21313	11748	11578	1.32982e-10	1.29389e-10	0.477837	0.464904	0.057259	6	30597294
rs3130968	6:30597294-31597294	ENSG00000224389	C4B	721	Spleen	21313	10889	10733	9.48697e-11	1.67943e-10	0.340322	0.60243	0.0572488	6	30597294
rs3130968	6:30597294-31597294	ENSG00000204498	NFKBIL1	4795	Artery_Tibial	21313	13400	13219	1.07812e-10	1.54345e-10	0.387732	0.555062	0.0572057	6	30597294
rs3130968	6:30597294-31597294	ENSG00000237080	EHMT2-AS1	107986588	Thyroid	21313	11728	11558	1.29538e-10	1.32856e-10	0.465461	0.477361	0.0571785	6	30597294
rs3130968	6:30597294-31597294	ENSG00000204472	AIF1	199	Artery_Tibial	21313	13330	13151	1.09708e-10	1.52467e-10	0.394553	0.548309	0.0571384	6	30597294
rs3130968	6:30597294-31597294	ENSG00000204390	HSPA1L	3305	Brain_Nucleus_accumbens_basal_ganglia	21313	12155	11981	9.36841e-11	1.68506e-10	0.336919	0.605981	0.0570997	6	30597294
rs3130968	6:30597294-31597294	ENSG00000204371	EHMT2	10919	Heart_Left_Ventricle	21313	11681	11511	1.11071e-10	1.51465e-10	0.39895	0.544013	0.057037	6	30597294
rs3130968	6:30597294-31597294	ENSG00000204356	NELFE	7936	Nerve_Tibial	21313	11384	11215	1.21451e-10	1.4127e-10	0.435938	0.507052	0.05701	6	30597294
rs3130968	6:30597294-31597294	ENSG00000204580	DDR1	780	Ovary	21313	13400	13219	9.40633e-11	1.68159e-10	0.338287	0.604744	0.0569688	6	30597294
rs3130968	6:30597294-31597294	ENSG00000204564	C6orf136	221545	Artery_Tibial	21313	13400	13219	1.22272e-10	1.39984e-10	0.439736	0.503416	0.0568472	6	30597294
rs3130968	6:30597294-31597294	ENSG00000204439	C6orf47	57827	Colon_Transverse	21313	13206	13028	1.12976e-10	1.49282e-10	0.406304	0.536854	0.0568416	6	30597294
rs3130968	6:30597294-31597294	ENSG00000204351	SKIC2	6499	Spleen	21313	11384	11215	1.44806e-11	2.48311e-10	0.051977	0.891267	0.0567564	6	30597294
rs3130968	6:30597294-31597294	ENSG00000204310	AGPAT1	10554	Colon_Sigmoid	21313	8797	8665	1.31916e-10	2.07102e-10	0.367051	0.576228	0.0567204	6	30597294
rs3130968	6:30597294-31597294	ENSG00000204388	HSPA1B	3304	Skin_Not_Sun_Exposed_Suprapubic	21313	12006	11833	1.22519e-10	1.39788e-10	0.440618	0.502702	0.0566797	6	30597294
rs3130968	6:30597294-31597294	ENSG00000204314	PRRT1	100507547	Whole_Blood	21313	9053	8920	1.79169e-10	1.58395e-10	0.500702	0.44262	0.0566776	6	30597294
rs3130968	6:30597294-31597294	ENSG00000204498	NFKBIL1	4795	Muscle_Skeletal	21313	13400	13219	1.36289e-10	1.26035e-10	0.490146	0.45325	0.0566045	6	30597294
rs3130968	6:30597294-31597294	ENSG00000204475	NCR3	259197	Adipose_Subcutaneous	21313	13400	13219	8.53228e-11	1.77008e-10	0.306853	0.636567	0.0565801	6	30597294
rs3130968	6:30597294-31597294	ENSG00000213676	ATF6B	1388	Colon_Sigmoid	21313	9355	9220	1.16747e-10	2.20372e-10	0.32673	0.616707	0.0565629	6	30597294
rs3130968	6:30597294-31597294	ENSG00000221988	PPT2	9374	Skin_Not_Sun_Exposed_Suprapubic	21313	9053	8920	1.67374e-10	1.70238e-10	0.46774	0.475715	0.0565444	6	30597294
rs3130968	6:30597294-31597294	ENSG00000137312	FLOT1	10211	Cells_EBV-transformed_lymphocytes	21313	13398	13217	9.81511e-11	1.64222e-10	0.352988	0.590585	0.0564268	6	30597294
rs3130968	6:30597294-31597294	ENSG00000204568	MRPS18B	28973	Whole_Blood	21313	13400	13219	1.37732e-10	1.24647e-10	0.495337	0.448257	0.0564055	6	30597294
rs3130968	6:30597294-31597294	ENSG00000204590	GNL1	2794	Skin_Not_Sun_Exposed_Suprapubic	21313	13230	13050	1.0818e-10	1.54335e-10	0.388858	0.554746	0.0563955	6	30597294
rs3130968	6:30597294-31597294	ENSG00000231074	HCG18	414777	Prostate	21313	8408	8299	1.82417e-10	7.89438e-10	0.177127	0.766517	0.0563559	6	30597294
rs3130968	6:30597294-31597294	ENSG00000231074	HCG18	414777	Spleen	21313	8408	8299	3.24774e-10	6.47228e-10	0.315356	0.628431	0.0562131	6	30597294
rs3130968	6:30597294-31597294	ENSG00000204590	GNL1	2794	Whole_Blood	21313	13230	13050	1.3402e-10	1.28566e-10	0.481745	0.462117	0.056138	6	30597294
rs3130968	6:30597294-31597294	ENSG00000226979	LTA	4049	Colon_Sigmoid	21313	13400	13219	1.07994e-10	1.5447e-10	0.388387	0.555511	0.0561016	6	30597294
rs3130968	6:30597294-31597294	ENSG00000204356	NELFE	7936	Adipose_Visceral_Omentum	21313	11384	11215	1.2349e-10	1.39501e-10	0.443258	0.500705	0.0560373	6	30597294
rs3130968	6:30597294-31597294	ENSG00000204348	DXO	1797	Esophagus_Muscularis	21313	11295	11126	8.43101e-11	1.78723e-10	0.302577	0.641388	0.0560351	6	30597294
rs3130968	6:30597294-31597294	ENSG00000204564	C6orf136	221545	Whole_Blood	21313	13400	13219	1.24514e-10	1.37992e-10	0.4478	0.496253	0.0559471	6	30597294
rs3130968	6:30597294-31597294	ENSG00000213780	GTF2H4	2968	Brain_Anterior_cingulate_cortex_BA24	21313	13379	13198	7.8106e-11	1.84401e-10	0.280898	0.663155	0.055947	6	30597294
rs3130968	6:30597294-31597294	ENSG00000204592	HLA-E	3133	Brain_Anterior_cingulate_cortex_BA24	21313	12528	12353	9.17522e-11	1.72428e-10	0.327888	0.616174	0.0559381	6	30597294
rs3130968	6:30597294-31597294	ENSG00000137331	IER3	8870	Muscle_Skeletal	21313	13400	13219	1.33648e-10	1.28865e-10	0.480649	0.463427	0.055924	6	30597294
rs3130968	6:30597294-31597294	ENSG00000137331	IER3	8870	Stomach	21313	13400	13219	9.21683e-11	1.70355e-10	0.331472	0.612639	0.0558894	6	30597294
rs3130968	6:30597294-31597294	ENSG00000204568	MRPS18B	28973	Skin_Sun_Exposed_Lower_leg	21313	13400	13219	1.15718e-10	1.46822e-10	0.416167	0.528007	0.0558264	6	30597294
rs3130968	6:30597294-31597294	ENSG00000204305	AGER	177	Adipose_Visceral_Omentum	21313	8722	8590	1.21876e-10	2.17474e-10	0.339115	0.605088	0.0557974	6	30597294
rs3130968	6:30597294-31597294	ENSG00000204599	TRIM39	56658	Lung	21313	8416	8307	5.0127e-10	4.71295e-10	0.486733	0.457602	0.0556651	6	30597294
rs3130968	6:30597294-31597294	ENSG00000204388	HSPA1B	3304	Heart_Left_Ventricle	21313	12006	11833	9.87101e-11	1.63883e-10	0.354994	0.589356	0.0556504	6	30597294
rs3130968	6:30597294-31597294	ENSG00000229391	HLA-DRB6	NA	Esophagus_Muscularis	21313	154	153	2.32279e-07	2.88357e-07	0.421363	0.523065	0.0555714	6	30597294
rs3130968	6:30597294-31597294	ENSG00000204410	MSH5	4439	Muscle_Skeletal	21313	12815	12639	1.23683e-10	1.38933e-10	0.44481	0.499634	0.0555565	6	30597294
rs3130968	6:30597294-31597294	ENSG00000204472	AIF1	199	Artery_Aorta	21313	13330	13151	8.3279e-11	1.79336e-10	0.299502	0.644941	0.0555561	6	30597294
rs3130968	6:30597294-31597294	ENSG00000204387	SNHG32	50854	Adipose_Visceral_Omentum	21313	11958	11786	1.20422e-10	1.42243e-10	0.433072	0.511526	0.0554028	6	30597294
rs3130968	6:30597294-31597294	ENSG00000204498	NFKBIL1	4795	Adipose_Visceral_Omentum	21313	13400	13219	1.22787e-10	1.39888e-10	0.44159	0.50307	0.05534	6	30597294
rs3130968	6:30597294-31597294	ENSG00000204392	LSM2	57819	Breast_Mammary_Tissue	21313	12272	12096	1.13643e-10	1.49039e-10	0.408696	0.535972	0.0553322	6	30597294
rs3130968	6:30597294-31597294	ENSG00000206344	HCG27	253018	Vagina	21313	13386	13206	7.86939e-11	1.84003e-10	0.283013	0.661723	0.0552642	6	30597294
rs3130968	6:30597294-31597294	ENSG00000204348	DXO	1797	Whole_Blood	21313	11295	11126	1.40234e-10	1.23039e-10	0.50328	0.441546	0.0551737	6	30597294
rs3130968	6:30597294-31597294	ENSG00000204305	AGER	177	Lung	21313	8722	8590	1.4824e-10	1.9135e-10	0.412473	0.532399	0.0551284	6	30597294
rs3130968	6:30597294-31597294	ENSG00000196230	TUBB	203068	Nerve_Tibial	21313	13400	13219	1.13116e-10	1.49655e-10	0.406808	0.538198	0.0549947	6	30597294
rs3130968	6:30597294-31597294	ENSG00000204308	RNF5	6048	Pancreas	21313	8795	8663	7.16637e-16	3.39646e-10	1.99402e-06	0.945027	0.0549707	6	30597294
rs3130968	6:30597294-31597294	ENSG00000213722	DDAH2	23564	Colon_Transverse	21313	12872	12696	8.78506e-11	1.74967e-10	0.315943	0.629226	0.0548312	6	30597294
rs3130968	6:30597294-31597294	ENSG00000204314	PRRT1	100507547	Small_Intestine_Terminal_Ileum	21313	9053	8920	8.11093e-11	2.57122e-10	0.226666	0.718522	0.0548124	6	30597294
rs3130968	6:30597294-31597294	ENSG00000204315	FKBPL	63943	Artery_Tibial	21313	9335	9200	1.45953e-10	1.91803e-10	0.408465	0.536756	0.0547787	6	30597294
rs3130968	6:30597294-31597294	ENSG00000204427	ABHD16A	7920	Esophagus_Muscularis	21313	13034	12857	1.05348e-10	1.57487e-10	0.378872	0.566363	0.0547658	6	30597294
rs3130968	6:30597294-31597294	ENSG00000221988	PPT2	9374	Skin_Sun_Exposed_Lower_leg	21313	9053	8920	1.64655e-10	1.73601e-10	0.460142	0.485116	0.0547427	6	30597294
rs3130968	6:30597294-31597294	ENSG00000204498	NFKBIL1	4795	Nerve_Tibial	21313	13400	13219	8.01092e-11	1.82749e-10	0.288103	0.657213	0.0546839	6	30597294
rs3130968	6:30597294-31597294	ENSG00000206503	HLA-A	3105	Cells_Cultured_fibroblasts	21313	1961	1949	4.19337e-08	9.75568e-08	0.28419	0.661129	0.0546813	6	30597294
rs3130968	6:30597294-31597294	ENSG00000204394	VARS1	7407	Lung	21313	12431	12255	9.87389e-11	1.64228e-10	0.355098	0.590596	0.054306	6	30597294
rs3130968	6:30597294-31597294	ENSG00000204356	NELFE	7936	Pancreas	21313	11384	11215	1.02563e-10	1.60923e-10	0.368142	0.577596	0.0542612	6	30597294
rs3130968	6:30597294-31597294	ENSG00000198502	HLA-DRB5	3127	Stomach	21313	352	349	1.56271e-08	2.566e-07	0.0542996	0.891585	0.0541149	6	30597294
rs3130968	6:30597294-31597294	ENSG00000204392	LSM2	57819	Muscle_Skeletal	21313	12272	12096	1.35143e-10	1.27936e-10	0.486018	0.460079	0.0539026	6	30597294
rs3130968	6:30597294-31597294	ENSG00000204392	LSM2	57819	Whole_Blood	21313	12272	12096	1.1975e-10	1.43336e-10	0.430662	0.515462	0.0538767	6	30597294
rs3130968	6:30597294-31597294	ENSG00000204304	PBX2	5089	Esophagus_Muscularis	21313	8621	8489	1.0179e-10	2.38255e-10	0.283228	0.66291	0.053862	6	30597294
rs3130968	6:30597294-31597294	ENSG00000234745	HLA-B	3106	Minor_Salivary_Gland	21313	13392	13211	8.24467e-11	1.80643e-10	0.296509	0.64964	0.0538508	6	30597294
rs3130968	6:30597294-31597294	ENSG00000204472	AIF1	199	Thyroid	21313	13330	13151	1.26845e-10	1.36252e-10	0.456182	0.489993	0.0538252	6	30597294
rs3130968	6:30597294-31597294	ENSG00000204386	NEU1	4758	Adipose_Subcutaneous	21313	11816	11644	1.22083e-10	1.41183e-10	0.438812	0.507442	0.0537455	6	30597294
rs3130968	6:30597294-31597294	ENSG00000137343	ATAT1	79969	Artery_Tibial	21313	13400	13219	1.1647e-10	1.46649e-10	0.418868	0.527387	0.0537446	6	30597294
rs3130968	6:30597294-31597294	ENSG00000196301	HLA-DRB9	NA	Thyroid	21313	1080	1062	1.32229e-08	1.50066e-08	0.443278	0.503049	0.0536735	6	30597294
rs3130968	6:30597294-31597294	ENSG00000204305	AGER	177	Artery_Aorta	21313	8722	8590	3.92943e-11	3.00843e-10	0.109335	0.837061	0.0536044	6	30597294
rs3130968	6:30597294-31597294	ENSG00000204576	PRR3	80742	Thyroid	21313	13231	13051	8.98071e-11	1.73491e-10	0.322817	0.623606	0.0535772	6	30597294
rs3130968	6:30597294-31597294	ENSG00000137337	MDC1	9656	Artery_Tibial	21313	13400	13219	1.01471e-10	1.61697e-10	0.364928	0.581505	0.0535668	6	30597294
rs3130968	6:30597294-31597294	ENSG00000168477	TNXB	7148	Cells_Cultured_fibroblasts	21313	9560	9425	1.52942e-10	1.84937e-10	0.42842	0.518021	0.0535585	6	30597294
rs3130968	6:30597294-31597294	ENSG00000204564	C6orf136	221545	Lung	21313	13400	13219	1.18199e-10	1.44973e-10	0.425086	0.52136	0.0535537	6	30597294
rs3130968	6:30597294-31597294	ENSG00000204482	LST1	7940	Colon_Sigmoid	21313	13400	13219	9.94274e-11	1.63759e-10	0.357578	0.588918	0.0535034	6	30597294
rs3130968	6:30597294-31597294	ENSG00000137337	MDC1	9656	Ovary	21313	13400	13219	6.63638e-11	1.9687e-10	0.238669	0.708001	0.0533299	6	30597294
rs3130968	6:30597294-31597294	ENSG00000228727	SAPCD1	401251	Esophagus_Gastroesophageal_Junction	21313	12707	12531	8.90358e-11	1.74212e-10	0.320203	0.626506	0.0532911	6	30597294
rs3130968	6:30597294-31597294	ENSG00000137331	IER3	8870	Colon_Transverse	21313	13400	13219	1.09834e-10	1.5342e-10	0.395005	0.551738	0.0532577	6	30597294
rs3130968	6:30597294-31597294	ENSG00000213676	ATF6B	1388	Breast_Mammary_Tissue	21313	9355	9220	1.23242e-10	2.15083e-10	0.344906	0.601908	0.0531855	6	30597294
rs3130968	6:30597294-31597294	ENSG00000198563	DDX39B	7919	Pituitary	21313	13399	13218	8.38639e-11	1.79436e-10	0.301606	0.6453	0.0530939	6	30597294
rs3130968	6:30597294-31597294	ENSG00000204498	NFKBIL1	4795	Pituitary	21313	13399	13218	8.07281e-11	1.82594e-10	0.290328	0.656658	0.0530133	6	30597294
rs3130968	6:30597294-31597294	ENSG00000241370	RPP21	202658	Artery_Tibial	21313	9366	9246	3.27666e-10	4.44349e-10	0.40203	0.545168	0.0528026	6	30597294
rs3130968	6:30597294-31597294	ENSG00000204388	HSPA1B	3304	Esophagus_Mucosa	21313	12006	11833	8.42752e-11	1.79127e-10	0.303081	0.64418	0.0527388	6	30597294
rs3130968	6:30597294-31597294	ENSG00000204410	MSH5	4439	Stomach	21313	12815	12639	9.55608e-11	1.67842e-10	0.343671	0.6036	0.0527284	6	30597294
rs3130968	6:30597294-31597294	ENSG00000204356	NELFE	7936	Skin_Sun_Exposed_Lower_leg	21313	11384	11215	1.21528e-10	1.42387e-10	0.436215	0.511065	0.0527199	6	30597294
rs3130968	6:30597294-31597294	ENSG00000204371	EHMT2	10919	Brain_Putamen_basal_ganglia	21313	11681	11511	7.27186e-11	1.9102e-10	0.261193	0.686092	0.0527153	6	30597294
rs3130968	6:30597294-31597294	ENSG00000137331	IER3	8870	Brain_Hypothalamus	21313	13399	13218	9.06909e-11	1.72777e-10	0.326158	0.621352	0.05249	6	30597294
rs3130968	6:30597294-31597294	ENSG00000137331	IER3	8870	Brain_Cerebellar_Hemisphere	21313	13400	13219	8.96082e-11	1.73911e-10	0.322265	0.625432	0.0523032	6	30597294
rs3130968	6:30597294-31597294	ENSG00000204366	ZBTB12	221527	Cells_Cultured_fibroblasts	21313	11664	11494	7.88224e-11	1.8508e-10	0.283095	0.664705	0.0522004	6	30597294
rs3130968	6:30597294-31597294	ENSG00000204435	CSNK2B	1460	Muscle_Skeletal	21313	13199	13021	1.08158e-10	1.55431e-10	0.388975	0.558969	0.0520564	6	30597294
rs3130968	6:30597294-31597294	ENSG00000204469	PRRC2A	7916	Whole_Blood	21313	13323	13144	6.47736e-11	1.9882e-10	0.23295	0.715013	0.0520366	6	30597294
rs3130968	6:30597294-31597294	ENSG00000204310	AGPAT1	10554	Thyroid	21313	8797	8665	1.4984e-10	1.90866e-10	0.416925	0.531054	0.0520205	6	30597294
rs3130968	6:30597294-31597294	ENSG00000204348	DXO	1797	Liver	21313	11295	11126	7.75759e-11	1.86593e-10	0.278409	0.669635	0.0519556	6	30597294
rs3130968	6:30597294-31597294	ENSG00000204475	NCR3	259197	Heart_Atrial_Appendage	21313	13400	13219	9.15995e-11	1.72035e-10	0.329426	0.618682	0.0518917	6	30597294
rs3130968	6:30597294-31597294	ENSG00000221988	PPT2	9374	Adipose_Subcutaneous	21313	9053	8920	1.19646e-10	2.19736e-10	0.334359	0.614044	0.0515966	6	30597294
rs3130968	6:30597294-31597294	ENSG00000204386	NEU1	4758	Thyroid	21313	11816	11644	7.71745e-11	1.86753e-10	0.277393	0.671239	0.0513674	6	30597294
rs3130968	6:30597294-31597294	ENSG00000204427	ABHD16A	7920	Skin_Sun_Exposed_Lower_leg	21313	13034	12857	1.21141e-10	1.42643e-10	0.435666	0.512978	0.0513562	6	30597294
rs3130968	6:30597294-31597294	ENSG00000137404	NRM	11270	Whole_Blood	21313	13400	13219	7.88271e-11	1.84984e-10	0.283492	0.665252	0.0512564	6	30597294
rs3130968	6:30597294-31597294	ENSG00000204438	GPANK1	7918	Cells_Cultured_fibroblasts	21313	13196	13018	1.05647e-10	1.58173e-10	0.379944	0.568831	0.0512245	6	30597294
rs3130968	6:30597294-31597294	ENSG00000204576	PRR3	80742	Colon_Sigmoid	21313	13231	13051	9.62642e-11	1.67708e-10	0.346028	0.602817	0.0511557	6	30597294
rs3130968	6:30597294-31597294	ENSG00000221988	PPT2	9374	Nerve_Tibial	21313	9053	8920	1.44747e-10	1.94818e-10	0.404506	0.544411	0.051083	6	30597294
rs3130968	6:30597294-31597294	ENSG00000204580	DDR1	780	Adipose_Visceral_Omentum	21313	13400	13219	7.93246e-11	1.84557e-10	0.285281	0.663716	0.0510026	6	30597294
rs3130968	6:30597294-31597294	ENSG00000204580	DDR1	780	Artery_Tibial	21313	13400	13219	9.38742e-11	1.70034e-10	0.337607	0.611489	0.0509044	6	30597294
rs3130968	6:30597294-31597294	ENSG00000243649	CFB	629	Muscle_Skeletal	21313	11423	11254	1.14681e-10	1.49769e-10	0.41166	0.53759	0.0507507	6	30597294
rs3130968	6:30597294-31597294	ENSG00000204569	PPP1R10	5514	Adipose_Visceral_Omentum	21313	13400	13219	8.65579e-11	1.77399e-10	0.311295	0.637976	0.0507292	6	30597294
rs3130968	6:30597294-31597294	ENSG00000234745	HLA-B	3106	Brain_Hippocampus	21313	13397	13216	8.04794e-11	1.83491e-10	0.289434	0.659883	0.0506826	6	30597294
rs3130968	6:30597294-31597294	ENSG00000204304	PBX2	5089	Colon_Transverse	21313	8621	8489	9.2762e-11	2.48434e-10	0.258107	0.691236	0.0506568	6	30597294
rs3130968	6:30597294-31597294	ENSG00000204371	EHMT2	10919	Stomach	21313	11681	11511	9.80747e-11	1.66245e-10	0.352268	0.597105	0.0506273	6	30597294
rs3130968	6:30597294-31597294	ENSG00000221988	PPT2	9374	Artery_Coronary	21313	9053	8920	1.0123e-10	2.38548e-10	0.282894	0.666618	0.0504882	6	30597294
rs3130968	6:30597294-31597294	ENSG00000204420	MPIG6B	80739	Skin_Sun_Exposed_Lower_leg	21313	12933	12756	6.67855e-11	1.97282e-10	0.240185	0.709479	0.050336	6	30597294
rs3130968	6:30597294-31597294	ENSG00000204632	HLA-G	3135	Adipose_Subcutaneous	21313	1390	1382	6.68474e-11	2.07409e-05	3.06088e-06	0.949683	0.0502929	6	30597294
rs3130968	6:30597294-31597294	ENSG00000204387	SNHG32	50854	Skin_Not_Sun_Exposed_Suprapubic	21313	11958	11786	9.60293e-11	1.6806e-10	0.34535	0.604375	0.0502752	6	30597294
rs3130968	6:30597294-31597294	ENSG00000227507	LTB	4050	Whole_Blood	21313	13400	13219	1.18788e-10	1.4533e-10	0.427205	0.522644	0.0501507	6	30597294
rs3130968	6:30597294-31597294	ENSG00000137310	TCF19	6941	Brain_Spinal_cord_cervical_c-1	21313	13385	13205	5.13156e-11	2.12819e-10	0.18455	0.76536	0.0500901	6	30597294
rs3130968	6:30597294-31597294	ENSG00000204390	HSPA1L	3305	Esophagus_Mucosa	21313	12155	11981	1.01235e-10	1.6292e-10	0.364074	0.585896	0.0500298	6	30597294
rs3130968	6:30597294-31597294	ENSG00000204574	ABCF1	23	Artery_Coronary	21313	13296	13115	8.32302e-11	1.81059e-10	0.299176	0.650809	0.0500154	6	30597294
rs3130968	6:30597294-31597294	ENSG00000204472	AIF1	199	Colon_Sigmoid	21313	13330	13151	9.65321e-11	1.67627e-10	0.347165	0.60283	0.0500047	6	30597294
rs3130968	6:30597294-31597294	ENSG00000204424	LY6G6F	259215	Esophagus_Mucosa	21313	13005	12828	1.08168e-10	1.56022e-10	0.389013	0.561095	0.0498915	6	30597294
rs3130968	6:30597294-31597294	ENSG00000228789	HCG22	285834	Stomach	21313	13400	13219	8.94917e-11	1.74715e-10	0.321846	0.628324	0.04983	6	30597294
rs3130968	6:30597294-31597294	ENSG00000228022	HCG20	105375013	Brain_Cerebellum	21313	13400	13219	8.56612e-11	1.78556e-10	0.30807	0.642135	0.0497954	6	30597294
rs3130968	6:30597294-31597294	ENSG00000204568	MRPS18B	28973	Artery_Tibial	21313	13400	13219	7.60935e-11	1.88137e-10	0.273661	0.676594	0.0497452	6	30597294
rs3130968	6:30597294-31597294	ENSG00000240053	LY6G5B	58496	Heart_Left_Ventricle	21313	13187	13009	8.63346e-13	2.63417e-10	0.00310491	0.947329	0.049566	6	30597294
rs3130968	6:30597294-31597294	ENSG00000204348	DXO	1797	Adipose_Subcutaneous	21313	11295	11126	1.15535e-10	1.49317e-10	0.41464	0.535858	0.0495019	6	30597294
rs3130968	6:30597294-31597294	ENSG00000204560	DHX16	8449	Liver	21313	13400	13219	8.89309e-11	1.75378e-10	0.319829	0.630707	0.0494644	6	30597294
rs3130968	6:30597294-31597294	ENSG00000204410	MSH5	4439	Skin_Sun_Exposed_Lower_leg	21313	12815	12639	3.91233e-11	2.25228e-10	0.140701	0.809984	0.049315	6	30597294
rs3130968	6:30597294-31597294	ENSG00000206503	HLA-A	3105	Esophagus_Gastroesophageal_Junction	21313	1961	1949	4.44952e-08	9.58029e-08	0.301549	0.649245	0.049206	6	30597294
rs3130968	6:30597294-31597294	ENSG00000204310	AGPAT1	10554	Skin_Sun_Exposed_Lower_leg	21313	8797	8665	1.49284e-10	1.92484e-10	0.415377	0.535558	0.0490651	6	30597294
rs3130968	6:30597294-31597294	ENSG00000204348	DXO	1797	Cells_Cultured_fibroblasts	21313	11295	11126	1.04957e-10	1.6006e-10	0.376676	0.574412	0.0489115	6	30597294
rs3130968	6:30597294-31597294	ENSG00000204387	SNHG32	50854	Skin_Sun_Exposed_Lower_leg	21313	11958	11786	9.47925e-11	1.69707e-10	0.340902	0.610296	0.0488019	6	30597294
rs3130968	6:30597294-31597294	ENSG00000204390	HSPA1L	3305	Brain_Cerebellar_Hemisphere	21313	12155	11981	7.78835e-11	1.86618e-10	0.280095	0.67112	0.0487849	6	30597294
rs3130968	6:30597294-31597294	ENSG00000204304	PBX2	5089	Colon_Sigmoid	21313	8621	8489	3.65572e-11	3.05315e-10	0.101719	0.849504	0.0487766	6	30597294
rs3130968	6:30597294-31597294	ENSG00000198563	DDX39B	7919	Testis	21313	13400	13219	8.85249e-11	1.75976e-10	0.318368	0.632859	0.0487721	6	30597294
rs3130968	6:30597294-31597294	ENSG00000204301	NOTCH4	4855	Cells_Cultured_fibroblasts	21313	8026	7901	1.28724e-10	2.17763e-10	0.353424	0.597866	0.0487104	6	30597294
rs3130968	6:30597294-31597294	ENSG00000204315	FKBPL	63943	Breast_Mammary_Tissue	21313	9335	9200	1.30232e-10	2.09702e-10	0.364469	0.586851	0.0486805	6	30597294
rs3130968	6:30597294-31597294	ENSG00000204351	SKIC2	6499	Brain_Spinal_cord_cervical_c-1	21313	11372	11204	7.70999e-11	1.87975e-10	0.276743	0.6747	0.0485568	6	30597294
rs3130968	6:30597294-31597294	ENSG00000204366	ZBTB12	221527	Lung	21313	11664	11494	1.11726e-10	1.53206e-10	0.401268	0.550229	0.0485028	6	30597294
rs3130968	6:30597294-31597294	ENSG00000204392	LSM2	57819	Skin_Sun_Exposed_Lower_leg	21313	12272	12096	1.02085e-10	1.62495e-10	0.367131	0.584368	0.0485012	6	30597294
rs3130968	6:30597294-31597294	ENSG00000213722	DDAH2	23564	Esophagus_Mucosa	21313	12872	12696	9.27383e-11	1.7195e-10	0.333521	0.618376	0.0481031	6	30597294
rs3130968	6:30597294-31597294	ENSG00000204463	BAG6	7917	Colon_Transverse	21313	13221	13043	5.13968e-11	2.13292e-10	0.184842	0.767061	0.048097	6	30597294
rs3130968	6:30597294-31597294	ENSG00000204592	HLA-E	3133	Artery_Aorta	21313	12548	12373	8.92049e-11	1.77185e-10	0.318785	0.633173	0.0480417	6	30597294
rs3130968	6:30597294-31597294	ENSG00000204387	SNHG32	50854	Esophagus_Mucosa	21313	11958	11786	1.06999e-10	1.57728e-10	0.384799	0.567219	0.0479815	6	30597294
rs3130968	6:30597294-31597294	ENSG00000204371	EHMT2	10919	Thyroid	21313	11681	11511	1.12753e-10	1.52304e-10	0.404989	0.54703	0.0479809	6	30597294
rs3130968	6:30597294-31597294	ENSG00000204439	C6orf47	57827	Thyroid	21313	13206	13028	1.08354e-10	1.56393e-10	0.389683	0.562431	0.0478865	6	30597294
rs3130968	6:30597294-31597294	ENSG00000204315	FKBPL	63943	Skin_Sun_Exposed_Lower_leg	21313	9335	9200	1.32324e-10	2.07914e-10	0.370323	0.581847	0.0478304	6	30597294
rs3130968	6:30597294-31597294	ENSG00000198563	DDX39B	7919	Artery_Aorta	21313	13400	13219	8.62274e-11	1.78548e-10	0.310106	0.642107	0.0477869	6	30597294
rs3130968	6:30597294-31597294	ENSG00000224389	C4B	721	Artery_Tibial	21313	10889	10733	1.29779e-11	2.52475e-10	0.0465551	0.905671	0.0477738	6	30597294
rs3130968	6:30597294-31597294	ENSG00000231074	HCG18	414777	Breast_Mammary_Tissue	21313	8408	8299	2.49801e-10	7.31021e-10	0.242557	0.709799	0.0476444	6	30597294
rs3130968	6:30597294-31597294	ENSG00000204420	MPIG6B	80739	Muscle_Skeletal	21313	12933	12756	1.04664e-10	1.60175e-10	0.376411	0.576031	0.0475584	6	30597294
rs3130968	6:30597294-31597294	ENSG00000204394	VARS1	7407	Cells_Cultured_fibroblasts	21313	12431	12255	6.23465e-11	2.02541e-10	0.224219	0.728385	0.0473961	6	30597294
rs3130968	6:30597294-31597294	ENSG00000204576	PRR3	80742	Breast_Mammary_Tissue	21313	13231	13051	5.33859e-11	2.11706e-10	0.191899	0.760973	0.0471279	6	30597294
rs3130968	6:30597294-31597294	ENSG00000204351	SKIC2	6499	Artery_Tibial	21313	11384	11215	4.642e-13	2.65048e-10	0.00166621	0.951347	0.0469868	6	30597294
rs3130968	6:30597294-31597294	ENSG00000196230	TUBB	203068	Adipose_Subcutaneous	21313	13400	13219	7.6631e-11	1.88374e-10	0.275594	0.677448	0.0469578	6	30597294
rs3130968	6:30597294-31597294	ENSG00000204344	STK19	8859	Adipose_Visceral_Omentum	21313	11302	11133	9.04283e-11	1.75135e-10	0.324535	0.628515	0.0469501	6	30597294
rs3130968	6:30597294-31597294	ENSG00000204390	HSPA1L	3305	Brain_Cerebellum	21313	12155	11981	8.37844e-11	1.81261e-10	0.301316	0.651856	0.0468278	6	30597294
rs3130968	6:30597294-31597294	ENSG00000204356	NELFE	7936	Thyroid	21313	11384	11215	1.07106e-10	1.58465e-10	0.384449	0.568778	0.0467735	6	30597294
rs3130968	6:30597294-31597294	ENSG00000204469	PRRC2A	7916	Esophagus_Muscularis	21313	13323	13144	5.56554e-11	2.0944e-10	0.200158	0.753206	0.0466359	6	30597294
rs3130968	6:30597294-31597294	ENSG00000204371	EHMT2	10919	Liver	21313	11681	11511	7.92149e-11	1.86217e-10	0.284526	0.668842	0.0466319	6	30597294
rs3130968	6:30597294-31597294	ENSG00000213780	GTF2H4	2968	Artery_Aorta	21313	13400	13219	7.74891e-11	1.87657e-10	0.27868	0.674868	0.0464523	6	30597294
rs3130968	6:30597294-31597294	ENSG00000204580	DDR1	780	Stomach	21313	13400	13219	7.54525e-11	1.8977e-10	0.271355	0.682466	0.0461782	6	30597294
rs3130968	6:30597294-31597294	ENSG00000234745	HLA-B	3106	Brain_Substantia_nigra	21313	13372	13191	6.93721e-11	1.95855e-10	0.249488	0.704351	0.0461609	6	30597294
rs3130968	6:30597294-31597294	ENSG00000204348	DXO	1797	Nerve_Tibial	21313	11295	11126	8.39607e-11	1.81831e-10	0.301323	0.652545	0.0461311	6	30597294
rs3130968	6:30597294-31597294	ENSG00000204305	AGER	177	Stomach	21313	8722	8590	5.56113e-11	2.87256e-10	0.154736	0.799259	0.0460043	6	30597294
rs3130968	6:30597294-31597294	ENSG00000198502	HLA-DRB5	3127	Ovary	21313	352	349	4.76532e-08	2.26926e-07	0.165581	0.788478	0.0459408	6	30597294
rs3130968	6:30597294-31597294	ENSG00000204348	DXO	1797	Artery_Tibial	21313	11295	11126	7.53978e-11	1.90448e-10	0.270592	0.683472	0.0459358	6	30597294
rs3130968	6:30597294-31597294	ENSG00000204463	BAG6	7917	Muscle_Skeletal	21313	13221	13043	2.76047e-11	2.37733e-10	0.0992769	0.854958	0.0457647	6	30597294
rs3130968	6:30597294-31597294	ENSG00000204444	APOM	55937	Heart_Atrial_Appendage	21313	13217	13039	4.23103e-11	2.23088e-10	0.152164	0.802293	0.0455435	6	30597294
rs3130968	6:30597294-31597294	ENSG00000204388	HSPA1B	3304	Whole_Blood	21313	12006	11833	9.93009e-11	1.66114e-10	0.357118	0.597382	0.0454996	6	30597294
rs3130968	6:30597294-31597294	ENSG00000204576	PRR3	80742	Nerve_Tibial	21313	13231	13051	1.01879e-10	1.63682e-10	0.36621	0.588347	0.0454431	6	30597294
rs3130968	6:30597294-31597294	ENSG00000213676	ATF6B	1388	Thyroid	21313	9355	9220	1.33855e-10	2.07323e-10	0.374608	0.580194	0.0451983	6	30597294
rs3130968	6:30597294-31597294	ENSG00000234745	HLA-B	3106	Brain_Spinal_cord_cervical_c-1	21313	13385	13205	6.54822e-11	2.00027e-10	0.235498	0.719357	0.045145	6	30597294
rs3130968	6:30597294-31597294	ENSG00000204387	SNHG32	50854	Cells_Cultured_fibroblasts	21313	11958	11786	3.0733e-11	2.34797e-10	0.110525	0.844381	0.0450937	6	30597294
rs3130968	6:30597294-31597294	ENSG00000204310	AGPAT1	10554	Brain_Nucleus_accumbens_basal_ganglia	21313	8797	8665	7.46173e-11	2.68676e-10	0.20762	0.74756	0.0448198	6	30597294
rs3130968	6:30597294-31597294	ENSG00000241370	RPP21	202658	Brain_Substantia_nigra	21313	9340	9220	1.52575e-10	6.25992e-10	0.187201	0.768039	0.04476	6	30597294
rs3130968	6:30597294-31597294	ENSG00000204356	NELFE	7936	Artery_Tibial	21313	11384	11215	9.6445e-11	1.69688e-10	0.346181	0.609062	0.0447568	6	30597294
rs3130968	6:30597294-31597294	ENSG00000281831	HCP5B	352990	Colon_Transverse	21313	1629	1618	1.39793e-12	3.33362e-07	4.00612e-06	0.955311	0.0446845	6	30597294
rs3130968	6:30597294-31597294	ENSG00000196260	SFTA2	389376	Breast_Mammary_Tissue	21313	13400	13219	6.54018e-11	2.00259e-10	0.235209	0.720189	0.0446013	6	30597294
rs3130968	6:30597294-31597294	ENSG00000224389	C4B	721	Artery_Coronary	21313	10889	10733	2.98013e-11	2.36546e-10	0.106905	0.84853	0.0445657	6	30597294
rs3130968	6:30597294-31597294	ENSG00000231074	HCG18	414777	Artery_Coronary	21313	8408	8299	2.8743e-10	6.9668e-10	0.279094	0.676455	0.0444506	6	30597294
rs3130968	6:30597294-31597294	ENSG00000204366	ZBTB12	221527	Adipose_Subcutaneous	21313	11664	11494	1.01079e-10	1.65031e-10	0.36303	0.5927	0.0442704	6	30597294
rs3130968	6:30597294-31597294	ENSG00000224389	C4B	721	Esophagus_Muscularis	21313	10889	10733	4.95518e-11	2.16974e-10	0.177755	0.778322	0.0439233	6	30597294
rs3130968	6:30597294-31597294	ENSG00000231074	HCG18	414777	Esophagus_Gastroesophageal_Junction	21313	8408	8299	1.95195e-10	7.89476e-10	0.189534	0.766561	0.0439053	6	30597294
rs3130968	6:30597294-31597294	ENSG00000137310	TCF19	6941	Brain_Substantia_nigra	21313	13372	13191	6.55671e-11	2.00295e-10	0.235804	0.720321	0.043875	6	30597294
rs3130968	6:30597294-31597294	ENSG00000213780	GTF2H4	2968	Esophagus_Muscularis	21313	13400	13219	9.30426e-11	1.72874e-10	0.334616	0.621704	0.0436804	6	30597294
rs3130968	6:30597294-31597294	ENSG00000204392	LSM2	57819	Thyroid	21313	12272	12096	9.96841e-11	1.6625e-10	0.358497	0.597872	0.0436312	6	30597294
rs3130968	6:30597294-31597294	ENSG00000213780	GTF2H4	2968	Brain_Amygdala	21313	13383	13204	6.75799e-11	1.98382e-10	0.243043	0.71344	0.0435174	6	30597294
rs3130968	6:30597294-31597294	ENSG00000204344	STK19	8859	Colon_Transverse	21313	11302	11133	7.67308e-11	1.89827e-10	0.275376	0.681243	0.0433804	6	30597294
rs3130968	6:30597294-31597294	ENSG00000204389	HSPA1A	3303	Skin_Not_Sun_Exposed_Suprapubic	21313	12140	11966	8.66013e-11	1.79446e-10	0.311447	0.645329	0.0432246	6	30597294
rs3130968	6:30597294-31597294	ENSG00000204344	STK19	8859	Pancreas	21313	11302	11133	7.79648e-11	1.88753e-10	0.279805	0.67739	0.0428056	6	30597294
rs3130968	6:30597294-31597294	ENSG00000213760	ATP6V1G2	534	Muscle_Skeletal	21313	13400	13219	1.03679e-10	1.62494e-10	0.372867	0.584374	0.0427583	6	30597294
rs3130968	6:30597294-31597294	ENSG00000204366	ZBTB12	221527	Skin_Not_Sun_Exposed_Suprapubic	21313	11664	11494	8.80303e-11	1.78587e-10	0.316165	0.641389	0.0424461	6	30597294
rs3130968	6:30597294-31597294	ENSG00000213676	ATF6B	1388	Lung	21313	9355	9220	8.04787e-11	2.61701e-10	0.225228	0.732378	0.0423939	6	30597294
rs3130968	6:30597294-31597294	ENSG00000221988	PPT2	9374	Brain_Caudate_basal_ganglia	21313	9053	8920	9.33311e-11	2.49348e-10	0.260821	0.696801	0.0423786	6	30597294
rs3130968	6:30597294-31597294	ENSG00000234127	TRIM26	7726	Skin_Sun_Exposed_Lower_leg	21313	5224	5169	3.87468e-10	7.38305e-10	0.32965	0.628115	0.0422355	6	30597294
rs3130968	6:30597294-31597294	ENSG00000204351	SKIC2	6499	Brain_Hippocampus	21313	11383	11214	6.25777e-11	2.04272e-10	0.224617	0.733201	0.0421819	6	30597294
rs3130968	6:30597294-31597294	ENSG00000213654	GPSM3	63940	Cells_Cultured_fibroblasts	21313	8546	8415	1.16487e-10	2.27764e-10	0.324121	0.633725	0.0421545	6	30597294
rs3130968	6:30597294-31597294	ENSG00000146112	PPP1R18	107987457	Whole_Blood	21313	13400	13219	8.25127e-11	1.83835e-10	0.296746	0.661124	0.0421291	6	30597294
rs3130968	6:30597294-31597294	ENSG00000204396	VWA7	80737	Heart_Left_Ventricle	21313	12603	12427	7.43352e-11	1.92049e-10	0.267335	0.690656	0.0420089	6	30597294
rs3130968	6:30597294-31597294	ENSG00000204472	AIF1	199	Heart_Left_Ventricle	21313	13330	13151	8.43477e-11	1.82056e-10	0.303346	0.654728	0.041926	6	30597294
rs3130968	6:30597294-31597294	ENSG00000137404	NRM	11270	Adipose_Subcutaneous	21313	13400	13219	7.90873e-11	1.87331e-10	0.284427	0.673698	0.0418746	6	30597294
rs3130968	6:30597294-31597294	ENSG00000231074	HCG18	414777	Stomach	21313	8408	8299	2.83696e-10	7.03385e-10	0.275468	0.682967	0.0415644	6	30597294
rs3130968	6:30597294-31597294	ENSG00000198563	DDX39B	7919	Colon_Transverse	21313	13400	13219	6.06351e-11	2.05926e-10	0.218066	0.740571	0.0413627	6	30597294
rs3130968	6:30597294-31597294	ENSG00000226979	LTA	4049	Brain_Cerebellum	21313	13400	13219	6.7329e-11	1.99236e-10	0.24214	0.716512	0.0413482	6	30597294
rs3130968	6:30597294-31597294	ENSG00000204435	CSNK2B	1460	Esophagus_Muscularis	21313	13199	13021	3.08573e-11	2.35728e-10	0.110974	0.84775	0.0412756	6	30597294
rs3130968	6:30597294-31597294	ENSG00000166278	C2	717	Brain_Nucleus_accumbens_basal_ganglia	21313	11680	11510	6.25826e-11	2.04398e-10	0.224786	0.734147	0.0410668	6	30597294
rs3130968	6:30597294-31597294	ENSG00000204542	C6orf15	29113	Breast_Mammary_Tissue	21313	13400	13219	7.98109e-11	1.86846e-10	0.28703	0.671953	0.0410174	6	30597294
rs3130968	6:30597294-31597294	ENSG00000232810	TNF	7124	Brain_Hippocampus	21313	13397	13216	6.61829e-11	2.00475e-10	0.238018	0.720969	0.0410124	6	30597294
rs3130968	6:30597294-31597294	ENSG00000204590	GNL1	2794	Artery_Tibial	21313	13230	13050	9.08276e-11	1.75983e-10	0.326485	0.632569	0.0409461	6	30597294
rs3130968	6:30597294-31597294	ENSG00000204420	MPIG6B	80739	Nerve_Tibial	21313	12933	12756	8.69464e-11	1.79742e-10	0.312691	0.646403	0.0409059	6	30597294
rs3130968	6:30597294-31597294	ENSG00000198563	DDX39B	7919	Esophagus_Muscularis	21313	13400	13219	8.79332e-11	1.78805e-10	0.316241	0.643036	0.040723	6	30597294
rs3130968	6:30597294-31597294	ENSG00000137337	MDC1	9656	Cells_Cultured_fibroblasts	21313	13400	13219	8.92971e-11	1.77452e-10	0.321146	0.63817	0.0406837	6	30597294
rs3130968	6:30597294-31597294	ENSG00000214894	LINC00243	401247	Esophagus_Gastroesophageal_Junction	21313	13400	13219	8.17099e-11	1.85055e-10	0.293859	0.665512	0.0406292	6	30597294
rs3130968	6:30597294-31597294	ENSG00000240053	LY6G5B	58496	Stomach	21313	13187	13009	4.30928e-12	2.62516e-10	0.0154978	0.944091	0.0404108	6	30597294
rs3130968	6:30597294-31597294	ENSG00000241370	RPP21	202658	Muscle_Skeletal	21313	9366	9246	2.31653e-10	5.50463e-10	0.284226	0.675371	0.040403	6	30597294
rs3130968	6:30597294-31597294	ENSG00000168477	TNXB	7148	Nerve_Tibial	21313	9560	9425	1.13412e-10	2.29199e-10	0.31769	0.642013	0.0402978	6	30597294
rs3130968	6:30597294-31597294	ENSG00000213676	ATF6B	1388	Heart_Atrial_Appendage	21313	9355	9220	5.09747e-11	2.91969e-10	0.142658	0.817087	0.0402555	6	30597294
rs3130968	6:30597294-31597294	ENSG00000204344	STK19	8859	Skin_Not_Sun_Exposed_Suprapubic	21313	11302	11133	4.57096e-11	2.21724e-10	0.164045	0.795718	0.0402364	6	30597294
rs3130968	6:30597294-31597294	ENSG00000166278	C2	717	Breast_Mammary_Tissue	21313	11680	11510	7.8814e-11	1.88407e-10	0.283086	0.676712	0.0402021	6	30597294
rs3130968	6:30597294-31597294	ENSG00000204632	HLA-G	3135	Pancreas	21313	1390	1382	5.25804e-06	1.57052e-05	0.240761	0.719107	0.040111	6	30597294
rs3130968	6:30597294-31597294	ENSG00000204498	NFKBIL1	4795	Whole_Blood	21313	13400	13219	8.81594e-11	1.78762e-10	0.317054	0.642879	0.0400668	6	30597294
rs3130968	6:30597294-31597294	ENSG00000234745	HLA-B	3106	Spleen	21313	13400	13219	5.92004e-11	2.07784e-10	0.212907	0.747255	0.0398385	6	30597294
rs3130968	6:30597294-31597294	ENSG00000137343	ATAT1	79969	Adipose_Subcutaneous	21313	13400	13219	6.79559e-11	1.99053e-10	0.244395	0.715857	0.0397484	6	30597294
rs3130968	6:30597294-31597294	ENSG00000137310	TCF19	6941	Ovary	21313	13400	13219	6.63755e-11	2.00658e-10	0.238711	0.721626	0.0396626	6	30597294
rs3130968	6:30597294-31597294	ENSG00000204469	PRRC2A	7916	Colon_Sigmoid	21313	13323	13144	7.72585e-11	1.89787e-10	0.27785	0.682532	0.039618	6	30597294
rs3130968	6:30597294-31597294	ENSG00000137312	FLOT1	10211	Prostate	21313	13399	13218	1.98676e-13	2.66854e-10	0.000714513	0.959693	0.0395921	6	30597294
rs3130968	6:30597294-31597294	ENSG00000221988	PPT2	9374	Cells_Cultured_fibroblasts	21313	9053	8920	4.92983e-11	2.94464e-10	0.137768	0.822884	0.0393482	6	30597294
rs3130968	6:30597294-31597294	ENSG00000206344	HCG27	253018	Brain_Spinal_cord_cervical_c-1	21313	13385	13205	5.58606e-11	2.11277e-10	0.200896	0.759817	0.0392875	6	30597294
rs3130968	6:30597294-31597294	ENSG00000204516	MICB	4277	Cells_EBV-transformed_lymphocytes	21313	13398	13217	6.81891e-11	1.98962e-10	0.245234	0.715527	0.039239	6	30597294
rs3130968	6:30597294-31597294	ENSG00000204540	PSORS1C1	170679	Brain_Cortex	21313	13400	13219	3.33816e-11	2.3377e-10	0.120053	0.84071	0.0392373	6	30597294
rs3130968	6:30597294-31597294	ENSG00000234745	HLA-B	3106	Brain_Hypothalamus	21313	13399	13218	6.71794e-11	1.99972e-10	0.241602	0.719161	0.0392365	6	30597294
rs3130968	6:30597294-31597294	ENSG00000166278	C2	717	Adipose_Subcutaneous	21313	11680	11510	7.86373e-11	1.88864e-10	0.282452	0.678352	0.039196	6	30597294
rs3130968	6:30597294-31597294	ENSG00000166278	C2	717	Esophagus_Gastroesophageal_Junction	21313	11680	11510	4.2155e-11	2.25529e-10	0.151414	0.810046	0.0385403	6	30597294
rs3130968	6:30597294-31597294	ENSG00000204305	AGER	177	Colon_Transverse	21313	8722	8590	7.3442e-11	2.72142e-10	0.20435	0.757209	0.0384417	6	30597294
rs3130968	6:30597294-31597294	ENSG00000204388	HSPA1B	3304	Muscle_Skeletal	21313	12006	11833	9.08646e-11	1.76546e-10	0.326779	0.634903	0.0383181	6	30597294
rs3130968	6:30597294-31597294	ENSG00000213780	GTF2H4	2968	Pituitary	21313	13399	13218	6.50287e-11	2.02381e-10	0.233867	0.727823	0.03831	6	30597294
rs3130968	6:30597294-31597294	ENSG00000204305	AGER	177	Muscle_Skeletal	21313	8722	8590	5.58283e-11	2.90071e-10	0.15534	0.807096	0.0375641	6	30597294
rs3130968	6:30597294-31597294	ENSG00000137337	MDC1	9656	Stomach	21313	13400	13219	6.53783e-11	2.02356e-10	0.235125	0.727736	0.0371398	6	30597294
rs3130968	6:30597294-31597294	ENSG00000226979	LTA	4049	Esophagus_Gastroesophageal_Junction	21313	13400	13219	3.35865e-11	2.34286e-10	0.12079	0.842567	0.0366434	6	30597294
rs3130968	6:30597294-31597294	ENSG00000213676	ATF6B	1388	Skin_Not_Sun_Exposed_Suprapubic	21313	9355	9220	9.54315e-11	2.49027e-10	0.267075	0.69691	0.0360149	6	30597294
rs3130968	6:30597294-31597294	ENSG00000231852	CYP21A2	1589	Heart_Atrial_Appendage	21313	10472	10327	7.04088e-11	1.98395e-10	0.252527	0.711545	0.0359277	6	30597294
rs3130968	6:30597294-31597294	ENSG00000204482	LST1	7940	Skin_Not_Sun_Exposed_Suprapubic	21313	13400	13219	6.93055e-11	1.9881e-10	0.249248	0.714981	0.0357705	6	30597294
rs3130968	6:30597294-31597294	ENSG00000213676	ATF6B	1388	Pancreas	21313	9355	9220	2.492e-11	3.19643e-10	0.0697411	0.894538	0.0357211	6	30597294
rs3130968	6:30597294-31597294	ENSG00000204599	TRIM39	56658	Whole_Blood	21313	8416	8307	3.34894e-10	6.58616e-10	0.325182	0.639499	0.0353191	6	30597294
rs3130968	6:30597294-31597294	ENSG00000244355	LY6G6D	110599563	Lung	21313	12972	12795	7.12737e-11	1.97124e-10	0.256327	0.708917	0.0347562	6	30597294
rs3130968	6:30597294-31597294	ENSG00000228789	HCG22	285834	Brain_Hippocampus	21313	13397	13216	5.56914e-11	2.12757e-10	0.200287	0.76514	0.0345727	6	30597294
rs3130968	6:30597294-31597294	ENSG00000213676	ATF6B	1388	Nerve_Tibial	21313	9355	9220	3.12264e-11	3.13768e-10	0.0873902	0.878097	0.0345132	6	30597294
rs3130968	6:30597294-31597294	ENSG00000206337	HCP5	10866	Muscle_Skeletal	21313	13400	13219	3.87734e-11	2.297e-10	0.139444	0.826074	0.0344824	6	30597294
rs3130968	6:30597294-31597294	ENSG00000204305	AGER	177	Breast_Mammary_Tissue	21313	8722	8590	3.84138e-11	3.08701e-10	0.106885	0.858932	0.0341827	6	30597294
rs3130968	6:30597294-31597294	ENSG00000204498	NFKBIL1	4795	Stomach	21313	13400	13219	6.37721e-11	2.04826e-10	0.229348	0.73662	0.0340321	6	30597294
rs3130968	6:30597294-31597294	ENSG00000204463	BAG6	7917	Lung	21313	13221	13043	4.87288e-11	2.19872e-10	0.175247	0.790729	0.0340239	6	30597294
rs3130968	6:30597294-31597294	ENSG00000204385	SLC44A4	80736	Pancreas	21313	11748	11578	4.72138e-11	2.21645e-10	0.169651	0.79641	0.0339393	6	30597294
rs3130968	6:30597294-31597294	ENSG00000137310	TCF19	6941	Stomach	21313	13400	13219	6.12111e-11	2.07471e-10	0.220138	0.746132	0.0337304	6	30597294
rs3130968	6:30597294-31597294	ENSG00000204388	HSPA1B	3304	Esophagus_Muscularis	21313	12006	11833	7.20902e-11	1.96619e-10	0.25926	0.707094	0.0336457	6	30597294
rs3130968	6:30597294-31597294	ENSG00000166278	C2	717	Skin_Sun_Exposed_Lower_leg	21313	11680	11510	7.66307e-11	1.92428e-10	0.275244	0.691154	0.0336019	6	30597294
rs3130968	6:30597294-31597294	ENSG00000137404	NRM	11270	Esophagus_Mucosa	21313	13400	13219	7.27888e-11	1.95945e-10	0.261776	0.704678	0.0335461	6	30597294
rs3130968	6:30597294-31597294	ENSG00000204351	SKIC2	6499	Colon_Transverse	21313	11384	11215	2.46412e-11	2.44621e-10	0.0884474	0.878033	0.0335198	6	30597294
rs3130968	6:30597294-31597294	ENSG00000224389	C4B	721	Lung	21313	10889	10733	3.39463e-12	2.66062e-10	0.0121774	0.954415	0.0334077	6	30597294
rs3130968	6:30597294-31597294	ENSG00000228789	HCG22	285834	Brain_Hypothalamus	21313	13399	13218	1.07421e-11	2.58059e-10	0.0386325	0.928066	0.0333018	6	30597294
rs3130968	6:30597294-31597294	ENSG00000137331	IER3	8870	Esophagus_Gastroesophageal_Junction	21313	13400	13219	1.98468e-11	2.48986e-10	0.0713765	0.895435	0.0331889	6	30597294
rs3130968	6:30597294-31597294	ENSG00000213654	GPSM3	63940	Whole_Blood	21313	8546	8415	9.86257e-11	2.48928e-10	0.274422	0.692619	0.0329584	6	30597294
rs3130968	6:30597294-31597294	ENSG00000204540	PSORS1C1	170679	Brain_Amygdala	21313	13383	13204	4.64377e-12	2.64289e-10	0.0167007	0.950471	0.0328281	6	30597294
rs3130968	6:30597294-31597294	ENSG00000198502	HLA-DRB5	3127	Colon_Transverse	21313	352	349	2.18633e-08	2.56503e-07	0.0759685	0.891255	0.0327763	6	30597294
rs3130968	6:30597294-31597294	ENSG00000198502	HLA-DRB5	3127	Esophagus_Gastroesophageal_Junction	21313	352	349	5.71895e-10	2.77836e-07	0.00198717	0.965382	0.0326304	6	30597294
rs3130968	6:30597294-31597294	ENSG00000204469	PRRC2A	7916	Skin_Not_Sun_Exposed_Suprapubic	21313	13323	13144	6.04455e-11	2.08624e-10	0.217385	0.750277	0.0323387	6	30597294
rs3130968	6:30597294-31597294	ENSG00000228022	HCG20	105375013	Uterus	21313	13351	13171	4.80737e-11	2.21174e-10	0.172891	0.795413	0.0316957	6	30597294
rs3130968	6:30597294-31597294	ENSG00000204388	HSPA1B	3304	Testis	21313	12006	11833	5.20005e-11	2.17512e-10	0.187011	0.782234	0.0307554	6	30597294
rs3130968	6:30597294-31597294	ENSG00000204428	LY6G5C	80741	Esophagus_Muscularis	21313	13121	12944	6.23823e-11	2.0716e-10	0.22435	0.745012	0.030638	6	30597294
rs3130968	6:30597294-31597294	ENSG00000213780	GTF2H4	2968	Brain_Frontal_Cortex_BA9	21313	13390	13209	4.45428e-11	2.25039e-10	0.160193	0.809314	0.0304935	6	30597294
rs3130968	6:30597294-31597294	ENSG00000204305	AGER	177	Prostate	21313	8721	8589	6.49244e-11	2.8355e-10	0.18065	0.788955	0.0303955	6	30597294
rs3130968	6:30597294-31597294	ENSG00000213676	ATF6B	1388	Artery_Tibial	21313	9355	9220	3.83006e-11	3.08171e-10	0.107188	0.862434	0.0303783	6	30597294
rs3130968	6:30597294-31597294	ENSG00000204592	HLA-E	3133	Lung	21313	12548	12373	4.16554e-11	2.29689e-10	0.148861	0.82081	0.0303287	6	30597294
rs3130968	6:30597294-31597294	ENSG00000243649	CFB	629	Lung	21313	11423	11254	3.56416e-11	2.34541e-10	0.127939	0.841895	0.0301659	6	30597294
rs3130968	6:30597294-31597294	ENSG00000244731	C4A	110384692	Brain_Cortex	21313	11228	11059	2.07168e-13	2.70063e-10	0.000743498	0.969207	0.0300499	6	30597294
rs3130968	6:30597294-31597294	ENSG00000204531	POU5F1	5460	Brain_Anterior_cingulate_cortex_BA24	21313	13379	13198	4.478e-11	2.25098e-10	0.161046	0.809527	0.0294278	6	30597294
rs3130968	6:30597294-31597294	ENSG00000204351	SKIC2	6499	Testis	21313	11384	11215	2.93767e-11	2.41052e-10	0.105445	0.865223	0.0293321	6	30597294
rs3130968	6:30597294-31597294	ENSG00000213676	ATF6B	1388	Artery_Aorta	21313	9355	9220	1.26852e-11	3.34281e-10	0.0355009	0.935507	0.0289917	6	30597294
rs3130968	6:30597294-31597294	ENSG00000234745	HLA-B	3106	Prostate	21313	13399	13218	4.74773e-11	2.22538e-10	0.170746	0.80032	0.028934	6	30597294
rs3130968	6:30597294-31597294	ENSG00000226979	LTA	4049	Whole_Blood	21313	13400	13219	5.95704e-11	2.1045e-10	0.214237	0.756847	0.0289151	6	30597294
rs3130968	6:30597294-31597294	ENSG00000137312	FLOT1	10211	Ovary	21313	13400	13219	4.77868e-12	2.65308e-10	0.0171859	0.954137	0.028677	6	30597294
rs3130968	6:30597294-31597294	ENSG00000204560	DHX16	8449	Brain_Cerebellum	21313	13400	13219	3.95767e-11	2.30621e-10	0.142333	0.829388	0.0282794	6	30597294
rs3130968	6:30597294-31597294	ENSG00000204396	VWA7	80737	Artery_Aorta	21313	12603	12427	4.64789e-11	2.2375e-10	0.167154	0.804671	0.0281748	6	30597294
rs3130968	6:30597294-31597294	ENSG00000204463	BAG6	7917	Whole_Blood	21313	13221	13043	6.33155e-11	2.06929e-10	0.227706	0.744184	0.0281098	6	30597294
rs3130968	6:30597294-31597294	ENSG00000213676	ATF6B	1388	Esophagus_Mucosa	21313	9355	9220	7.39759e-11	2.73499e-10	0.207029	0.765402	0.0275691	6	30597294
rs3130968	6:30597294-31597294	ENSG00000204538	PSORS1C2	170680	Pancreas	21313	13400	13219	1.00161e-11	2.60435e-10	0.0360218	0.936613	0.0273653	6	30597294
rs3130968	6:30597294-31597294	ENSG00000137331	IER3	8870	Heart_Left_Ventricle	21313	13400	13219	1.29083e-11	2.57592e-10	0.0464231	0.926386	0.0271907	6	30597294
rs3130968	6:30597294-31597294	ENSG00000234745	HLA-B	3106	Vagina	21313	13386	13206	2.8958e-11	2.41589e-10	0.104144	0.868835	0.0270208	6	30597294
rs3130968	6:30597294-31597294	ENSG00000204632	HLA-G	3135	Thyroid	21313	1390	1382	7.24869e-10	2.12516e-05	3.31911e-05	0.973078	0.0268677	6	30597294
rs3130968	6:30597294-31597294	ENSG00000196126	HLA-DRB1	3123	Adipose_Subcutaneous	21313	40	40	3.98037e-07	1.24236e-06	0.236139	0.737029	0.0268302	6	30597294
rs3130968	6:30597294-31597294	ENSG00000137337	MDC1	9656	Nerve_Tibial	21313	13400	13219	5.59672e-11	2.14672e-10	0.201279	0.772032	0.0266889	6	30597294
rs3130968	6:30597294-31597294	ENSG00000204305	AGER	177	Heart_Left_Ventricle	21313	8722	8590	1.12418e-11	3.38576e-10	0.0312799	0.942063	0.0266566	6	30597294
rs3130968	6:30597294-31597294	ENSG00000213722	DDAH2	23564	Cells_Cultured_fibroblasts	21313	12872	12696	1.36392e-12	2.69287e-10	0.00490517	0.968446	0.0266487	6	30597294
rs3130968	6:30597294-31597294	ENSG00000137312	FLOT1	10211	Adrenal_Gland	21313	13400	13219	2.92637e-11	2.41387e-10	0.105243	0.86811	0.0266464	6	30597294
rs3130968	6:30597294-31597294	ENSG00000204632	HLA-G	3135	Colon_Sigmoid	21313	1390	1382	2.44759e-07	2.10247e-05	0.0112073	0.96269	0.0260818	6	30597294
rs3130968	6:30597294-31597294	ENSG00000204427	ABHD16A	7920	Esophagus_Mucosa	21313	13034	12857	5.0186e-11	2.20687e-10	0.180488	0.793664	0.0258486	6	30597294
rs3130968	6:30597294-31597294	ENSG00000204592	HLA-E	3133	Thyroid	21313	12548	12373	5.09242e-11	2.21747e-10	0.181984	0.792432	0.0255844	6	30597294
rs3130968	6:30597294-31597294	ENSG00000204305	AGER	177	Esophagus_Mucosa	21313	8722	8590	7.23086e-11	2.77926e-10	0.201196	0.773308	0.0254956	6	30597294
rs3130968	6:30597294-31597294	ENSG00000204560	DHX16	8449	Colon_Transverse	21313	13400	13219	4.92021e-11	2.21798e-10	0.176949	0.797659	0.0253917	6	30597294
rs3130968	6:30597294-31597294	ENSG00000213780	GTF2H4	2968	Adipose_Visceral_Omentum	21313	13400	13219	5.24325e-11	2.18579e-10	0.188567	0.786082	0.0253509	6	30597294
rs3130968	6:30597294-31597294	ENSG00000137331	IER3	8870	Skin_Sun_Exposed_Lower_leg	21313	13400	13219	2.84058e-11	2.42678e-10	0.102158	0.872752	0.0250903	6	30597294
rs3130968	6:30597294-31597294	ENSG00000204421	LY6G6C	80740	Skin_Not_Sun_Exposed_Suprapubic	21313	12938	12761	5.04133e-11	2.207e-10	0.181305	0.793709	0.024986	6	30597294
rs3130968	6:30597294-31597294	ENSG00000231852	CYP21A2	1589	Esophagus_Gastroesophageal_Junction	21313	10472	10327	2.81348e-11	2.4373e-10	0.100908	0.874148	0.0249441	6	30597294
rs3130968	6:30597294-31597294	ENSG00000198563	DDX39B	7919	Brain_Cerebellum	21313	13400	13219	1.40344e-11	2.57091e-10	0.0504729	0.924587	0.0249405	6	30597294
rs3130968	6:30597294-31597294	ENSG00000204580	DDR1	780	Brain_Cerebellum	21313	13400	13219	3.30864e-11	2.38045e-10	0.118991	0.85609	0.0249188	6	30597294
rs3130968	6:30597294-31597294	ENSG00000204560	DHX16	8449	Esophagus_Mucosa	21313	13400	13219	4.63045e-11	2.24842e-10	0.166528	0.808606	0.0248662	6	30597294
rs3130968	6:30597294-31597294	ENSG00000224389	C4B	721	Thyroid	21313	10889	10733	4.33377e-11	2.28522e-10	0.155463	0.819754	0.0247825	6	30597294
rs3130968	6:30597294-31597294	ENSG00000204388	HSPA1B	3304	Adipose_Visceral_Omentum	21313	12006	11833	4.85595e-11	2.2269e-10	0.174636	0.800857	0.0245073	6	30597294
rs3130968	6:30597294-31597294	ENSG00000204574	ABCF1	23	Pancreas	21313	13296	13115	4.12541e-11	2.30323e-10	0.14829	0.8279	0.0238094	6	30597294
rs3130968	6:30597294-31597294	ENSG00000196260	SFTA2	389376	Brain_Nucleus_accumbens_basal_ganglia	21313	13400	13219	4.15659e-11	2.29921e-10	0.149487	0.826873	0.0236399	6	30597294
rs3130968	6:30597294-31597294	ENSG00000231074	HCG18	414777	Heart_Left_Ventricle	21313	8408	8299	1.67578e-10	8.3796e-10	0.162718	0.813648	0.0236336	6	30597294
rs3130968	6:30597294-31597294	ENSG00000137337	MDC1	9656	Thyroid	21313	13400	13219	4.8967e-11	2.22556e-10	0.176104	0.800387	0.023509	6	30597294
rs3130968	6:30597294-31597294	ENSG00000204580	DDR1	780	Colon_Sigmoid	21313	13400	13219	1.29356e-11	2.58612e-10	0.0465211	0.930057	0.0234223	6	30597294
rs3130968	6:30597294-31597294	ENSG00000234745	HLA-B	3106	Brain_Anterior_cingulate_cortex_BA24	21313	13379	13198	2.91999e-11	2.42355e-10	0.105014	0.871591	0.0233955	6	30597294
rs3130968	6:30597294-31597294	ENSG00000204351	SKIC2	6499	Muscle_Skeletal	21313	11384	11215	8.22961e-12	2.63866e-10	0.0295395	0.947114	0.0233468	6	30597294
rs3130968	6:30597294-31597294	ENSG00000204482	LST1	7940	Esophagus_Muscularis	21313	13400	13219	2.311e-11	2.48465e-10	0.0831123	0.893565	0.0233232	6	30597294
rs3130968	6:30597294-31597294	ENSG00000228022	HCG20	105375013	Ovary	21313	13400	13219	1.23104e-11	2.59269e-10	0.0442729	0.932421	0.0233063	6	30597294
rs3130968	6:30597294-31597294	ENSG00000168631	MUCL3	135656	Esophagus_Mucosa	21313	13400	13219	3.32302e-11	2.38371e-10	0.119508	0.857263	0.0232283	6	30597294
rs3130968	6:30597294-31597294	ENSG00000228789	HCG22	285834	Pituitary	21313	13399	13218	3.92032e-11	2.32567e-10	0.140989	0.836391	0.0226196	6	30597294
rs3130968	6:30597294-31597294	ENSG00000137337	MDC1	9656	Skin_Sun_Exposed_Lower_leg	21313	13400	13219	4.96826e-11	2.22125e-10	0.178677	0.798835	0.0224876	6	30597294
rs3130968	6:30597294-31597294	ENSG00000204305	AGER	177	Artery_Tibial	21313	8722	8590	1.44292e-11	3.36896e-10	0.0401487	0.93739	0.0224616	6	30597294
rs3130968	6:30597294-31597294	ENSG00000204310	AGPAT1	10554	Liver	21313	8797	8665	6.34672e-12	3.45039e-10	0.0176595	0.960049	0.022291	6	30597294
rs3130968	6:30597294-31597294	ENSG00000198563	DDX39B	7919	Heart_Left_Ventricle	21313	13400	13219	4.17638e-11	2.30134e-10	0.150198	0.827641	0.0221609	6	30597294
rs3130968	6:30597294-31597294	ENSG00000204310	AGPAT1	10554	Nerve_Tibial	21313	8797	8665	5.92361e-11	2.92221e-10	0.164823	0.813085	0.0220927	6	30597294
rs3130968	6:30597294-31597294	ENSG00000137310	TCF19	6941	Brain_Amygdala	21313	13383	13204	3.59031e-11	2.36044e-10	0.129121	0.848894	0.0219847	6	30597294
rs3130968	6:30597294-31597294	ENSG00000204632	HLA-G	3135	Esophagus_Mucosa	21313	1390	1382	9.20149e-10	2.13581e-05	4.21328e-05	0.97796	0.0219769	6	30597294
rs3130968	6:30597294-31597294	ENSG00000146112	PPP1R18	107987457	Cells_Cultured_fibroblasts	21313	13400	13219	3.54059e-16	2.71952e-10	1.27333e-06	0.978032	0.0219668	6	30597294
rs3130968	6:30597294-31597294	ENSG00000204392	LSM2	57819	Artery_Tibial	21313	12272	12096	3.67968e-11	2.35163e-10	0.132333	0.845716	0.0219509	6	30597294
rs3130968	6:30597294-31597294	ENSG00000137331	IER3	8870	Adipose_Subcutaneous	21313	13400	13219	7.32987e-12	2.64701e-10	0.026361	0.951956	0.0216832	6	30597294
rs3130968	6:30597294-31597294	ENSG00000204592	HLA-E	3133	Skin_Sun_Exposed_Lower_leg	21313	12548	12373	1.38781e-11	2.59902e-10	0.0495951	0.928784	0.0216213	6	30597294
rs3130968	6:30597294-31597294	ENSG00000231074	HCG18	414777	Muscle_Skeletal	21313	8408	8299	1.54315e-10	8.5462e-10	0.14984	0.829826	0.0203339	6	30597294
rs3130968	6:30597294-31597294	ENSG00000243649	CFB	629	Artery_Tibial	21313	11423	11254	3.52664e-11	2.37663e-10	0.126592	0.853107	0.0203014	6	30597294
rs3130968	6:30597294-31597294	ENSG00000137310	TCF19	6941	Breast_Mammary_Tissue	21313	13400	13219	1.18133e-11	2.60603e-10	0.0424852	0.93722	0.0202948	6	30597294
rs3130968	6:30597294-31597294	ENSG00000204540	PSORS1C1	170679	Liver	21313	13400	13219	2.46573e-11	2.47786e-10	0.088677	0.891124	0.0201988	6	30597294
rs3130968	6:30597294-31597294	ENSG00000213780	GTF2H4	2968	Brain_Nucleus_accumbens_basal_ganglia	21313	13400	13219	3.55317e-11	2.36967e-10	0.127785	0.852216	0.0199988	6	30597294
rs3130968	6:30597294-31597294	ENSG00000204356	NELFE	7936	Testis	21313	11384	11215	3.67744e-11	2.3627e-10	0.131999	0.848063	0.0199388	6	30597294
rs3130968	6:30597294-31597294	ENSG00000204314	PRRT1	100507547	Adipose_Visceral_Omentum	21313	9053	8920	4.41858e-11	3.06651e-10	0.12348	0.856949	0.0195703	6	30597294
rs3130968	6:30597294-31597294	ENSG00000198502	HLA-DRB5	3127	Heart_Atrial_Appendage	21313	352	349	1.0909e-08	2.71329e-07	0.0379054	0.942779	0.0193153	6	30597294
rs3130968	6:30597294-31597294	ENSG00000228022	HCG20	105375013	Minor_Salivary_Gland	21313	13392	13211	2.37099e-11	2.4907e-10	0.0852697	0.895741	0.0189889	6	30597294
rs3130968	6:30597294-31597294	ENSG00000198563	DDX39B	7919	Heart_Atrial_Appendage	21313	13400	13219	3.81027e-11	2.34725e-10	0.137032	0.844153	0.0188155	6	30597294
rs3130968	6:30597294-31597294	ENSG00000213780	GTF2H4	2968	Adipose_Subcutaneous	21313	13400	13219	3.30503e-11	2.39801e-10	0.118861	0.862407	0.0187321	6	30597294
rs3130968	6:30597294-31597294	ENSG00000204580	DDR1	780	Heart_Left_Ventricle	21313	13400	13219	1.26193e-11	2.60296e-10	0.0453837	0.936114	0.0185026	6	30597294
rs3130968	6:30597294-31597294	ENSG00000234127	TRIM26	7726	Artery_Tibial	21313	5224	5169	5.53178e-11	1.09851e-09	0.0470633	0.934585	0.0183517	6	30597294
rs3130968	6:30597294-31597294	ENSG00000137312	FLOT1	10211	Lung	21313	13400	13219	2.6016e-20	2.72987e-10	9.35633e-11	0.981757	0.0182431	6	30597294
rs3130968	6:30597294-31597294	ENSG00000137404	NRM	11270	Adipose_Visceral_Omentum	21313	13400	13219	4.04957e-11	2.32495e-10	0.145638	0.836132	0.0182306	6	30597294
rs3130968	6:30597294-31597294	ENSG00000229391	HLA-DRB6	NA	Adipose_Visceral_Omentum	21313	154	153	6.03573e-08	4.81292e-07	0.10949	0.873073	0.0174359	6	30597294
rs3130968	6:30597294-31597294	ENSG00000234745	HLA-B	3106	Brain_Caudate_basal_ganglia	21313	13400	13219	3.01836e-11	2.43048e-10	0.108551	0.874084	0.0173647	6	30597294
rs3130968	6:30597294-31597294	ENSG00000231852	CYP21A2	1589	Small_Intestine_Terminal_Ileum	21313	10472	10327	2.29382e-11	2.51064e-10	0.0822698	0.900454	0.017276	6	30597294
rs3130968	6:30597294-31597294	ENSG00000228022	HCG20	105375013	Small_Intestine_Terminal_Ileum	21313	13399	13218	2.56335e-11	2.47638e-10	0.0921876	0.890593	0.0172193	6	30597294
rs3130968	6:30597294-31597294	ENSG00000226979	LTA	4049	Muscle_Skeletal	21313	13400	13219	3.88113e-11	2.34463e-10	0.13958	0.843212	0.0172078	6	30597294
rs3130968	6:30597294-31597294	ENSG00000231852	CYP21A2	1589	Adipose_Visceral_Omentum	21313	10472	10327	3.51374e-11	2.38968e-10	0.126023	0.857072	0.0169052	6	30597294
rs3130968	6:30597294-31597294	ENSG00000137343	ATAT1	79969	Nerve_Tibial	21313	13400	13219	3.52526e-11	2.38145e-10	0.126782	0.856453	0.0167653	6	30597294
rs3130968	6:30597294-31597294	ENSG00000228022	HCG20	105375013	Prostate	21313	13399	13218	1.56165e-11	2.57817e-10	0.0561629	0.927201	0.0166357	6	30597294
rs3130968	6:30597294-31597294	ENSG00000204542	C6orf15	29113	Skin_Sun_Exposed_Lower_leg	21313	13400	13219	3.41624e-13	2.73269e-10	0.00122861	0.98277	0.0160011	6	30597294
rs3130968	6:30597294-31597294	ENSG00000228022	HCG20	105375013	Brain_Cerebellar_Hemisphere	21313	13400	13219	2.39792e-11	2.49752e-10	0.0862381	0.898197	0.0155647	6	30597294
rs3130968	6:30597294-31597294	ENSG00000204463	BAG6	7917	Esophagus_Gastroesophageal_Junction	21313	13221	13043	1.12956e-12	2.72621e-10	0.00406233	0.980442	0.0154961	6	30597294
rs3130968	6:30597294-31597294	ENSG00000204644	ZFP57	346171	Colon_Transverse	21313	273	269	1.02796e-09	0.000542943	1.86298e-06	0.983973	0.0154822	6	30597294
rs3130968	6:30597294-31597294	ENSG00000137310	TCF19	6941	Adipose_Visceral_Omentum	21313	13400	13219	5.39305e-13	2.73219e-10	0.00193954	0.982593	0.0154678	6	30597294
rs3130968	6:30597294-31597294	ENSG00000234745	HLA-B	3106	Brain_Putamen_basal_ganglia	21313	13400	13219	2.45812e-11	2.49184e-10	0.0884032	0.896154	0.0154427	6	30597294
rs3130968	6:30597294-31597294	ENSG00000204574	ABCF1	23	Stomach	21313	13296	13115	1.50839e-11	2.58858e-10	0.0542201	0.930475	0.0153044	6	30597294
rs3130968	6:30597294-31597294	ENSG00000234745	HLA-B	3106	Colon_Transverse	21313	13400	13219	9.3717e-12	2.64487e-10	0.0337041	0.951188	0.0151081	6	30597294
rs3130968	6:30597294-31597294	ENSG00000204482	LST1	7940	Whole_Blood	21313	13400	13219	5.59417e-12	2.6831e-10	0.0201187	0.964937	0.0149441	6	30597294
rs3130968	6:30597294-31597294	ENSG00000213722	DDAH2	23564	Thyroid	21313	12872	12696	3.45329e-11	2.39377e-10	0.124193	0.86088	0.0149272	6	30597294
rs3130968	6:30597294-31597294	ENSG00000231852	CYP21A2	1589	Prostate	21313	10471	10326	9.93169e-12	2.64731e-10	0.0356209	0.949476	0.0149032	6	30597294
rs3130968	6:30597294-31597294	ENSG00000204351	SKIC2	6499	Breast_Mammary_Tissue	21313	11384	11215	1.01034e-11	2.64352e-10	0.0362653	0.948861	0.0148732	6	30597294
rs3130968	6:30597294-31597294	ENSG00000226979	LTA	4049	Nerve_Tibial	21313	13400	13219	2.30432e-11	2.51019e-10	0.082872	0.902753	0.0143747	6	30597294
rs3130968	6:30597294-31597294	ENSG00000204498	NFKBIL1	4795	Skin_Not_Sun_Exposed_Suprapubic	21313	13400	13219	3.28353e-11	2.41231e-10	0.118088	0.867552	0.0143598	6	30597294
rs3130968	6:30597294-31597294	ENSG00000204542	C6orf15	29113	Skin_Not_Sun_Exposed_Suprapubic	21313	13400	13219	3.50462e-13	2.73788e-10	0.00126039	0.984639	0.014101	6	30597294
rs3130968	6:30597294-31597294	ENSG00000213760	ATP6V1G2	534	Small_Intestine_Terminal_Ileum	21313	13399	13218	1.51862e-11	2.59063e-10	0.0546154	0.931684	0.0137006	6	30597294
rs3130968	6:30597294-31597294	ENSG00000204344	STK19	8859	Muscle_Skeletal	21313	11302	11133	3.37459e-11	2.41081e-10	0.121109	0.8652	0.0136903	6	30597294
rs3130968	6:30597294-31597294	ENSG00000228789	HCG22	285834	Brain_Amygdala	21313	13383	13204	2.05596e-11	2.53729e-10	0.0739399	0.912501	0.013559	6	30597294
rs3130968	6:30597294-31597294	ENSG00000204463	BAG6	7917	Brain_Cortex	21313	13221	13043	1.76324e-12	2.72569e-10	0.00634127	0.980256	0.0134028	6	30597294
rs3130968	6:30597294-31597294	ENSG00000196260	SFTA2	389376	Brain_Hypothalamus	21313	13399	13218	1.76686e-11	2.56726e-10	0.0635429	0.923277	0.0131797	6	30597294
rs3130968	6:30597294-31597294	ENSG00000244731	C4A	110384692	Colon_Sigmoid	21313	11228	11059	2.15048e-21	2.75042e-10	7.71777e-12	0.98708	0.0129197	6	30597294
rs3130968	6:30597294-31597294	ENSG00000213780	GTF2H4	2968	Brain_Caudate_basal_ganglia	21313	13400	13219	2.178e-11	2.52697e-10	0.078329	0.90879	0.0128811	6	30597294
rs3130968	6:30597294-31597294	ENSG00000198563	DDX39B	7919	Nerve_Tibial	21313	13400	13219	1.58832e-11	2.58604e-10	0.0571218	0.930033	0.0128447	6	30597294
rs3130968	6:30597294-31597294	ENSG00000204344	STK19	8859	Artery_Tibial	21313	11302	11133	2.23039e-11	2.52789e-10	0.0800457	0.907221	0.0127335	6	30597294
rs3130968	6:30597294-31597294	ENSG00000137310	TCF19	6941	Brain_Anterior_cingulate_cortex_BA24	21313	13379	13198	1.98344e-11	2.54729e-10	0.0713321	0.916098	0.0125702	6	30597294
rs3130968	6:30597294-31597294	ENSG00000204314	PRRT1	100507547	Breast_Mammary_Tissue	21313	9053	8920	3.13299e-11	3.22064e-10	0.0875537	0.900026	0.0124202	6	30597294
rs3130968	6:30597294-31597294	ENSG00000228022	HCG20	105375013	Testis	21313	13400	13219	1.97647e-11	2.54842e-10	0.0710814	0.916502	0.0124169	6	30597294
rs3130968	6:30597294-31597294	ENSG00000204536	CCHCR1	54535	Kidney_Cortex	21313	13218	13041	9.22672e-12	2.65551e-10	0.0331827	0.955017	0.0117999	6	30597294
rs3130968	6:30597294-31597294	ENSG00000213780	GTF2H4	2968	Cells_Cultured_fibroblasts	21313	13400	13219	1.26676e-11	2.62117e-10	0.0455574	0.942666	0.0117764	6	30597294
rs3130968	6:30597294-31597294	ENSG00000204560	DHX16	8449	Cells_Cultured_fibroblasts	21313	13400	13219	2.04711e-11	2.5446e-10	0.0736217	0.915131	0.0112475	6	30597294
rs3130968	6:30597294-31597294	ENSG00000137331	IER3	8870	Artery_Tibial	21313	13400	13219	1.78332e-11	2.57102e-10	0.0641347	0.924632	0.0112334	6	30597294
rs3130968	6:30597294-31597294	ENSG00000204618	RNF39	80352	Skin_Sun_Exposed_Lower_leg	21313	3355	3313	1.75676e-09	2.80267e-08	0.058339	0.930714	0.0109473	6	30597294
rs3130968	6:30597294-31597294	ENSG00000204632	HLA-G	3135	Breast_Mammary_Tissue	21313	1390	1382	4.1196e-09	2.1603e-05	0.000188633	0.989178	0.0106121	6	30597294
rs3130968	6:30597294-31597294	ENSG00000204428	LY6G5C	80741	Muscle_Skeletal	21313	13121	12944	4.00151e-12	2.71115e-10	0.0143909	0.975027	0.0105817	6	30597294
rs3130968	6:30597294-31597294	ENSG00000231074	HCG18	414777	Colon_Sigmoid	21313	8408	8299	6.29905e-11	9.5639e-10	0.0611637	0.92865	0.0101865	6	30597294
rs3130968	6:30597294-31597294	ENSG00000204314	PRRT1	100507547	Adipose_Subcutaneous	21313	9053	8920	1.12843e-11	3.42919e-10	0.0315349	0.958307	0.0101585	6	30597294
rs3130968	6:30597294-31597294	ENSG00000204574	ABCF1	23	Heart_Atrial_Appendage	21313	13296	13115	1.55893e-11	2.5979e-10	0.0560365	0.933828	0.0101356	6	30597294
rs3130968	6:30597294-31597294	ENSG00000204420	MPIG6B	80739	Thyroid	21313	12933	12756	2.32345e-11	2.52027e-10	0.0835597	0.906378	0.0100619	6	30597294
rs3130968	6:30597294-31597294	ENSG00000204580	DDR1	780	Muscle_Skeletal	21313	13400	13219	9.35974e-12	2.65914e-10	0.0336611	0.956324	0.0100147	6	30597294
rs3130968	6:30597294-31597294	ENSG00000230174	LINC01149	101929111	Artery_Aorta	21313	13400	13219	2.06807e-11	2.54598e-10	0.0743755	0.915626	0.00999855	6	30597294
rs3130968	6:30597294-31597294	ENSG00000168631	MUCL3	135656	Esophagus_Muscularis	21313	13400	13219	1.47241e-11	2.60567e-10	0.0529534	0.937094	0.00995295	6	30597294
rs3130968	6:30597294-31597294	ENSG00000240053	LY6G5B	58496	Muscle_Skeletal	21313	13187	13009	2.90046e-13	2.75061e-10	0.00104311	0.989217	0.0097395	6	30597294
rs3130968	6:30597294-31597294	ENSG00000204516	MICB	4277	Brain_Putamen_basal_ganglia	21313	13400	13219	5.95322e-12	2.69426e-10	0.02141	0.968954	0.00963639	6	30597294
rs3130968	6:30597294-31597294	ENSG00000204315	FKBPL	63943	Whole_Blood	21313	9335	9200	2.89372e-11	3.24959e-10	0.0809839	0.909428	0.0095883	6	30597294
rs3130968	6:30597294-31597294	ENSG00000204463	BAG6	7917	Skin_Not_Sun_Exposed_Suprapubic	21313	13221	13043	2.0101e-11	2.55366e-10	0.0722908	0.918389	0.00932051	6	30597294
rs3130968	6:30597294-31597294	ENSG00000137404	NRM	11270	Skin_Sun_Exposed_Lower_leg	21313	13400	13219	2.09885e-11	2.54491e-10	0.0754827	0.915242	0.00927492	6	30597294
rs3130968	6:30597294-31597294	ENSG00000213722	DDAH2	23564	Adipose_Visceral_Omentum	21313	12872	12696	7.05944e-12	2.68446e-10	0.0253883	0.965425	0.00918685	6	30597294
rs3130968	6:30597294-31597294	ENSG00000204542	C6orf15	29113	Cells_Cultured_fibroblasts	21313	13400	13219	1.29086e-11	2.6267e-10	0.046424	0.944658	0.00891798	6	30597294
rs3130968	6:30597294-31597294	ENSG00000198563	DDX39B	7919	Muscle_Skeletal	21313	13400	13219	1.87949e-11	2.56786e-10	0.0675935	0.923495	0.00891112	6	30597294
rs3130968	6:30597294-31597294	ENSG00000231852	CYP21A2	1589	Esophagus_Muscularis	21313	10472	10327	1.81615e-11	2.58183e-10	0.0651377	0.92599	0.00887192	6	30597294
rs3130968	6:30597294-31597294	ENSG00000204531	POU5F1	5460	Brain_Frontal_Cortex_BA9	21313	13390	13209	8.98196e-12	2.66681e-10	0.0323025	0.95908	0.00861719	6	30597294
rs3130968	6:30597294-31597294	ENSG00000196260	SFTA2	389376	Brain_Hippocampus	21313	13397	13216	8.82941e-12	2.6686e-10	0.0317539	0.959725	0.00852126	6	30597294
rs3130968	6:30597294-31597294	ENSG00000137312	FLOT1	10211	Artery_Tibial	21313	13400	13219	6.13444e-14	2.75671e-10	0.000220617	0.991412	0.00836784	6	30597294
rs3130968	6:30597294-31597294	ENSG00000204305	AGER	177	Whole_Blood	21313	8722	8590	9.57479e-12	3.46958e-10	0.0266415	0.965395	0.0079631	6	30597294
rs3130968	6:30597294-31597294	ENSG00000196301	HLA-DRB9	NA	Nerve_Tibial	21313	1080	1062	8.55071e-10	2.87425e-08	0.028665	0.963548	0.00778649	6	30597294
rs3130968	6:30597294-31597294	ENSG00000204516	MICB	4277	Brain_Caudate_basal_ganglia	21313	13400	13219	2.07061e-12	2.73855e-10	0.00744668	0.984882	0.00767104	6	30597294
rs3130968	6:30597294-31597294	ENSG00000213676	ATF6B	1388	Muscle_Skeletal	21313	9355	9220	4.39269e-14	3.54547e-10	0.000122934	0.992232	0.00764504	6	30597294
rs3130968	6:30597294-31597294	ENSG00000137310	TCF19	6941	Brain_Nucleus_accumbens_basal_ganglia	21313	13400	13219	1.33336e-11	2.62611e-10	0.0479528	0.944446	0.00760099	6	30597294
rs3130968	6:30597294-31597294	ENSG00000229391	HLA-DRB6	NA	Testis	21313	154	153	1.72413e-08	5.29886e-07	0.0312763	0.96123	0.00749339	6	30597294
rs3130968	6:30597294-31597294	ENSG00000206344	HCG27	253018	Brain_Amygdala	21313	13383	13204	1.1734e-11	2.64249e-10	0.0422	0.950336	0.00746417	6	30597294
rs3130968	6:30597294-31597294	ENSG00000137404	NRM	11270	Lung	21313	13400	13219	1.47629e-11	2.61284e-10	0.0530927	0.939673	0.00723473	6	30597294
rs3130968	6:30597294-31597294	ENSG00000240053	LY6G5B	58496	Colon_Transverse	21313	13187	13009	1.10467e-13	2.75943e-10	0.000397282	0.992391	0.00721205	6	30597294
rs3130968	6:30597294-31597294	ENSG00000204632	HLA-G	3135	Artery_Coronary	21313	1390	1382	2.71955e-07	2.14134e-05	0.0124526	0.980496	0.00702948	6	30597294
rs3130968	6:30597294-31597294	ENSG00000231074	HCG18	414777	Adipose_Visceral_Omentum	21313	8408	8299	5.54745e-11	9.67214e-10	0.0538657	0.939161	0.00697337	6	30597294
rs3130968	6:30597294-31597294	ENSG00000228022	HCG20	105375013	Cells_EBV-transformed_lymphocytes	21313	13398	13217	1.09821e-11	2.6517e-10	0.0394956	0.953649	0.00685516	6	30597294
rs3130968	6:30597294-31597294	ENSG00000234127	TRIM26	7726	Nerve_Tibial	21313	5224	5169	3.34683e-12	1.16403e-09	0.00284741	0.990331	0.00682156	6	30597294
rs3130968	6:30597294-31597294	ENSG00000213676	ATF6B	1388	Skin_Sun_Exposed_Lower_leg	21313	9355	9220	1.94044e-11	3.35534e-10	0.0543052	0.939023	0.00667152	6	30597294
rs3130968	6:30597294-31597294	ENSG00000206344	HCG27	253018	Uterus	21313	13351	13171	1.05064e-11	2.65699e-10	0.0377848	0.95555	0.00666507	6	30597294
rs3130968	6:30597294-31597294	ENSG00000204516	MICB	4277	Minor_Salivary_Gland	21313	13392	13211	5.44222e-12	2.70839e-10	0.0195723	0.974036	0.00639158	6	30597294
rs3130968	6:30597294-31597294	ENSG00000137404	NRM	11270	Testis	21313	13400	13219	1.18995e-11	2.64384e-10	0.0427949	0.950823	0.0063823	6	30597294
rs3130968	6:30597294-31597294	ENSG00000204351	SKIC2	6499	Pancreas	21313	11384	11215	6.52635e-12	2.70294e-10	0.0234258	0.970196	0.00637855	6	30597294
rs3130968	6:30597294-31597294	ENSG00000228789	HCG22	285834	Brain_Anterior_cingulate_cortex_BA24	21313	13379	13198	8.81681e-12	2.67469e-10	0.0317086	0.961917	0.00637474	6	30597294
rs3130968	6:30597294-31597294	ENSG00000198563	DDX39B	7919	Skin_Not_Sun_Exposed_Suprapubic	21313	13400	13219	7.12137e-12	2.69171e-10	0.0256111	0.968038	0.00635091	6	30597294
rs3130968	6:30597294-31597294	ENSG00000137312	FLOT1	10211	Heart_Atrial_Appendage	21313	13400	13219	9.20179e-12	2.67121e-10	0.0330931	0.960664	0.00624261	6	30597294
rs3130968	6:30597294-31597294	ENSG00000204305	AGER	177	Cells_Cultured_fibroblasts	21313	8722	8590	1.76785e-11	3.39477e-10	0.0491899	0.94458	0.00622993	6	30597294
rs3130968	6:30597294-31597294	ENSG00000204540	PSORS1C1	170679	Brain_Nucleus_accumbens_basal_ganglia	21313	13400	13219	1.35554e-12	2.74988e-10	0.00487503	0.988957	0.00616822	6	30597294
rs3130968	6:30597294-31597294	ENSG00000206503	HLA-A	3105	Heart_Left_Ventricle	21313	1961	1949	3.74967e-09	1.42902e-07	0.025412	0.968463	0.00612451	6	30597294
rs3130968	6:30597294-31597294	ENSG00000213722	DDAH2	23564	Whole_Blood	21313	12872	12696	8.32884e-12	2.68049e-10	0.0299535	0.963999	0.00604773	6	30597294
rs3130968	6:30597294-31597294	ENSG00000204538	PSORS1C2	170680	Muscle_Skeletal	21313	13400	13219	1.4532e-11	2.61862e-10	0.0522623	0.941752	0.00598564	6	30597294
rs3130968	6:30597294-31597294	ENSG00000137310	TCF19	6941	Brain_Putamen_basal_ganglia	21313	13400	13219	1.02929e-11	2.66103e-10	0.0370173	0.957002	0.00598069	6	30597294
rs3130968	6:30597294-31597294	ENSG00000229391	HLA-DRB6	NA	Colon_Transverse	21313	154	153	2.25773e-08	5.25385e-07	0.0409561	0.953065	0.00597804	6	30597294
rs3130968	6:30597294-31597294	ENSG00000204482	LST1	7940	Adipose_Subcutaneous	21313	13400	13219	7.36e-12	2.69041e-10	0.0264693	0.967569	0.00596217	6	30597294
rs3130968	6:30597294-31597294	ENSG00000240053	LY6G5B	58496	Nerve_Tibial	21313	13187	13009	5.90932e-16	2.76436e-10	2.12521e-06	0.994164	0.00583381	6	30597294
rs3130968	6:30597294-31597294	ENSG00000204396	VWA7	80737	Whole_Blood	21313	12603	12427	6.80549e-12	2.6964e-10	0.0244748	0.969713	0.00581201	6	30597294
rs3130968	6:30597294-31597294	ENSG00000204344	STK19	8859	Esophagus_Muscularis	21313	11302	11133	1.22371e-11	2.64786e-10	0.0439173	0.950277	0.00580573	6	30597294
rs3130968	6:30597294-31597294	ENSG00000198563	DDX39B	7919	Lung	21313	13400	13219	1.16507e-11	2.64805e-10	0.0419002	0.952336	0.00576358	6	30597294
rs3130968	6:30597294-31597294	ENSG00000204344	STK19	8859	Lung	21313	11302	11133	6.58883e-12	2.70457e-10	0.0236464	0.970631	0.00572301	6	30597294
rs3130968	6:30597294-31597294	ENSG00000224389	C4B	721	Nerve_Tibial	21313	10889	10733	1.20096e-11	2.65206e-10	0.0430816	0.951357	0.00556187	6	30597294
rs3130968	6:30597294-31597294	ENSG00000204463	BAG6	7917	Skin_Sun_Exposed_Lower_leg	21313	13221	13043	1.05703e-11	2.65945e-10	0.0380148	0.956437	0.00554817	6	30597294
rs3130968	6:30597294-31597294	ENSG00000213780	GTF2H4	2968	Heart_Left_Ventricle	21313	13400	13219	6.13306e-12	2.70394e-10	0.0220568	0.972434	0.00550887	6	30597294
rs3130968	6:30597294-31597294	ENSG00000204542	C6orf15	29113	Minor_Salivary_Gland	21313	13392	13211	8.15714e-12	2.68387e-10	0.0293361	0.965217	0.00544653	6	30597294
rs3130968	6:30597294-31597294	ENSG00000231074	HCG18	414777	Skin_Not_Sun_Exposed_Suprapubic	21313	8408	8299	4.22155e-11	9.82101e-10	0.0409912	0.953617	0.0053916	6	30597294
rs3130968	6:30597294-31597294	ENSG00000214894	LINC00243	401247	Adipose_Subcutaneous	21313	13400	13219	6.01066e-13	2.75971e-10	0.00216166	0.992493	0.00534503	6	30597294
rs3130968	6:30597294-31597294	ENSG00000204351	SKIC2	6499	Skin_Not_Sun_Exposed_Suprapubic	21313	11384	11215	3.04171e-12	2.74071e-10	0.0109179	0.983752	0.00533026	6	30597294
rs3130968	6:30597294-31597294	ENSG00000229391	HLA-DRB6	NA	Esophagus_Gastroesophageal_Junction	21313	154	153	1.87279e-08	5.29753e-07	0.0339731	0.960989	0.00503719	6	30597294
rs3130968	6:30597294-31597294	ENSG00000204516	MICB	4277	Ovary	21313	13400	13219	6.99331e-12	2.69676e-10	0.0251506	0.969855	0.00499426	6	30597294
rs3130968	6:30597294-31597294	ENSG00000231074	HCG18	414777	Artery_Aorta	21313	8408	8299	3.304e-11	9.91691e-10	0.0320818	0.962929	0.0049888	6	30597294
rs3130968	6:30597294-31597294	ENSG00000137331	IER3	8870	Lung	21313	13400	13219	9.87494e-12	2.66805e-10	0.035514	0.95953	0.00495585	6	30597294
rs3130968	6:30597294-31597294	ENSG00000204536	CCHCR1	54535	Brain_Spinal_cord_cervical_c-1	21313	13385	13205	2.46623e-12	2.74227e-10	0.00886949	0.98622	0.00491079	6	30597294
rs3130968	6:30597294-31597294	ENSG00000213780	GTF2H4	2968	Colon_Transverse	21313	13400	13219	4.76074e-12	2.71951e-10	0.0171214	0.978035	0.0048434	6	30597294
rs3130968	6:30597294-31597294	ENSG00000204531	POU5F1	5460	Brain_Hypothalamus	21313	13399	13218	7.6939e-12	2.69051e-10	0.0276701	0.967608	0.00472187	6	30597294
rs3130968	6:30597294-31597294	ENSG00000204644	ZFP57	346171	Esophagus_Muscularis	21313	273	269	6.37448e-12	0.000548917	1.15525e-08	0.994805	0.00464616	6	30597294
rs3130968	6:30597294-31597294	ENSG00000137312	FLOT1	10211	Adipose_Visceral_Omentum	21313	13400	13219	2.60518e-20	2.76778e-10	9.36921e-11	0.995395	0.00460453	6	30597294
rs3130968	6:30597294-31597294	ENSG00000204463	BAG6	7917	Colon_Sigmoid	21313	13221	13043	1.25685e-13	2.76657e-10	0.000452009	0.994959	0.0045886	6	30597294
rs3130968	6:30597294-31597294	ENSG00000198563	DDX39B	7919	Cells_Cultured_fibroblasts	21313	13400	13219	7.66415e-12	2.69144e-10	0.0275631	0.967939	0.00449737	6	30597294
rs3130968	6:30597294-31597294	ENSG00000234745	HLA-B	3106	Adrenal_Gland	21313	13400	13219	6.31359e-12	2.70529e-10	0.022706	0.972921	0.00437303	6	30597294
rs3130968	6:30597294-31597294	ENSG00000204574	ABCF1	23	Colon_Sigmoid	21313	13296	13115	5.25094e-12	2.71731e-10	0.0188748	0.976753	0.00437261	6	30597294
rs3130968	6:30597294-31597294	ENSG00000204351	SKIC2	6499	Artery_Aorta	21313	11384	11215	1.60688e-12	2.75777e-10	0.00576775	0.989875	0.00435749	6	30597294
rs3130968	6:30597294-31597294	ENSG00000204516	MICB	4277	Brain_Hippocampus	21313	13397	13216	3.37721e-12	2.73508e-10	0.0121457	0.983635	0.00421924	6	30597294
rs3130968	6:30597294-31597294	ENSG00000204538	PSORS1C2	170680	Skin_Sun_Exposed_Lower_leg	21313	13400	13219	1.78423e-12	2.75104e-10	0.00641677	0.989376	0.0042072	6	30597294
rs3130968	6:30597294-31597294	ENSG00000198502	HLA-DRB5	3127	Skin_Not_Sun_Exposed_Suprapubic	21313	352	349	1.34507e-12	2.86584e-07	4.67371e-06	0.995792	0.00420259	6	30597294
rs3130968	6:30597294-31597294	ENSG00000204538	PSORS1C2	170680	Liver	21313	13400	13219	5.45401e-12	2.7145e-10	0.0196146	0.976233	0.004152	6	30597294
rs3130968	6:30597294-31597294	ENSG00000204592	HLA-E	3133	Esophagus_Muscularis	21313	12548	12373	5.16595e-12	2.73508e-10	0.0184612	0.977414	0.0041248	6	30597294
rs3130968	6:30597294-31597294	ENSG00000206344	HCG27	253018	Brain_Hypothalamus	21313	13399	13218	6.99701e-12	2.6993e-10	0.0251639	0.970766	0.00407005	6	30597294
rs3130968	6:30597294-31597294	ENSG00000206503	HLA-A	3105	Whole_Blood	21313	1961	1949	1.09952e-10	1.46845e-07	0.000745155	0.995185	0.00406923	6	30597294
rs3130968	6:30597294-31597294	ENSG00000206344	HCG27	253018	Brain_Anterior_cingulate_cortex_BA24	21313	13379	13198	2.71674e-12	2.74213e-10	0.00977041	0.98617	0.00405981	6	30597294
rs3130968	6:30597294-31597294	ENSG00000204540	PSORS1C1	170679	Kidney_Cortex	21313	13218	13041	4.6649e-12	2.72269e-10	0.0167767	0.979181	0.00404252	6	30597294
rs3130968	6:30597294-31597294	ENSG00000137310	TCF19	6941	Brain_Hippocampus	21313	13397	13216	5.40122e-12	2.71543e-10	0.0194248	0.976569	0.00400588	6	30597294
rs3130968	6:30597294-31597294	ENSG00000168477	TNXB	7148	Adrenal_Gland	21313	9560	9425	4.00493e-12	3.51561e-10	0.0112186	0.98479	0.00399161	6	30597294
rs3130968	6:30597294-31597294	ENSG00000204644	ZFP57	346171	Artery_Aorta	21313	273	269	1.6333e-11	0.000549419	2.96004e-08	0.995715	0.00373562	6	30597294
rs3130968	6:30597294-31597294	ENSG00000204574	ABCF1	23	Heart_Left_Ventricle	21313	13296	13115	3.78924e-12	2.73375e-10	0.0136206	0.98266	0.0037192	6	30597294
rs3130968	6:30597294-31597294	ENSG00000204482	LST1	7940	Esophagus_Gastroesophageal_Junction	21313	13400	13219	4.81402e-12	2.72257e-10	0.017313	0.979137	0.00355042	6	30597294
rs3130968	6:30597294-31597294	ENSG00000204536	CCHCR1	54535	Brain_Cerebellar_Hemisphere	21313	13400	13219	6.27625e-16	2.77077e-10	2.25717e-06	0.99647	0.00352728	6	30597294
rs3130968	6:30597294-31597294	ENSG00000231852	CYP21A2	1589	Colon_Sigmoid	21313	10472	10327	5.98717e-12	2.71849e-10	0.0214735	0.975009	0.00351798	6	30597294
rs3130968	6:30597294-31597294	ENSG00000204560	DHX16	8449	Spleen	21313	13400	13219	5.36207e-12	2.71788e-10	0.019284	0.977449	0.00326655	6	30597294
rs3130968	6:30597294-31597294	ENSG00000196260	SFTA2	389376	Adipose_Visceral_Omentum	21313	13400	13219	3.39635e-12	2.73767e-10	0.0122145	0.984569	0.00321665	6	30597294
rs3130968	6:30597294-31597294	ENSG00000213780	GTF2H4	2968	Testis	21313	13400	13219	4.08101e-12	2.73096e-10	0.0146768	0.982152	0.00317069	6	30597294
rs3130968	6:30597294-31597294	ENSG00000137404	NRM	11270	Artery_Aorta	21313	13400	13219	4.83904e-12	2.72352e-10	0.017403	0.979478	0.00311903	6	30597294
rs3130968	6:30597294-31597294	ENSG00000281831	HCP5B	352990	Adipose_Visceral_Omentum	21313	1629	1618	5.29997e-13	3.47912e-07	1.51884e-06	0.997027	0.00297085	6	30597294
rs3130968	6:30597294-31597294	ENSG00000204351	SKIC2	6499	Skin_Sun_Exposed_Lower_leg	21313	11384	11215	4.52281e-13	2.77325e-10	0.00162343	0.995434	0.0029423	6	30597294
rs3130968	6:30597294-31597294	ENSG00000204616	TRIM31	11074	Thyroid	21313	3802	3756	1.42034e-12	1.25718e-09	0.0011252	0.995947	0.00292826	6	30597294
rs3130968	6:30597294-31597294	ENSG00000204428	LY6G5C	80741	Thyroid	21313	13121	12944	6.17161e-12	2.71137e-10	0.0221954	0.975108	0.00269643	6	30597294
rs3130968	6:30597294-31597294	ENSG00000204344	STK19	8859	Cells_Cultured_fibroblasts	21313	11302	11133	5.55979e-12	2.72336e-10	0.0199533	0.977373	0.00267321	6	30597294
rs3130968	6:30597294-31597294	ENSG00000206344	HCG27	253018	Brain_Substantia_nigra	21313	13372	13191	3.96524e-12	2.73376e-10	0.0142605	0.98316	0.00257986	6	30597294
rs3130968	6:30597294-31597294	ENSG00000204344	STK19	8859	Artery_Aorta	21313	11302	11133	5.46866e-13	2.77383e-10	0.00196263	0.995488	0.00254945	6	30597294
rs3130968	6:30597294-31597294	ENSG00000228022	HCG20	105375013	Stomach	21313	13400	13219	1.50422e-12	2.75845e-10	0.00540975	0.992042	0.00254808	6	30597294
rs3130968	6:30597294-31597294	ENSG00000204536	CCHCR1	54535	Ovary	21313	13400	13219	9.719e-13	2.76399e-10	0.00349532	0.994035	0.00247007	6	30597294
rs3130968	6:30597294-31597294	ENSG00000204475	NCR3	259197	Testis	21313	13400	13219	4.21335e-12	2.73161e-10	0.0151528	0.982387	0.00245994	6	30597294
rs3130968	6:30597294-31597294	ENSG00000204531	POU5F1	5460	Brain_Spinal_cord_cervical_c-1	21313	13385	13205	3.43714e-12	2.73942e-10	0.0123612	0.985196	0.00244251	6	30597294
rs3130968	6:30597294-31597294	ENSG00000240053	LY6G5B	58496	Esophagus_Mucosa	21313	13187	13009	9.3591e-14	2.77342e-10	0.000336588	0.997424	0.00223933	6	30597294
rs3130968	6:30597294-31597294	ENSG00000204351	SKIC2	6499	Stomach	21313	11384	11215	1.2517e-12	2.76731e-10	0.00449286	0.993303	0.00220394	6	30597294
rs3130968	6:30597294-31597294	ENSG00000228022	HCG20	105375013	Whole_Blood	21313	13400	13219	1.30159e-12	2.76154e-10	0.00468099	0.993152	0.00216712	6	30597294
rs3130968	6:30597294-31597294	ENSG00000228022	HCG20	105375013	Artery_Aorta	21313	13400	13219	3.49134e-12	2.74005e-10	0.0125562	0.985424	0.0020202	6	30597294
rs3130968	6:30597294-31597294	ENSG00000213760	ATP6V1G2	534	Heart_Left_Ventricle	21313	13400	13219	4.03977e-12	2.73459e-10	0.0145285	0.983461	0.00201097	6	30597294
rs3130968	6:30597294-31597294	ENSG00000231074	HCG18	414777	Testis	21313	8408	8299	1.20414e-11	1.01576e-09	0.0116922	0.986301	0.00200695	6	30597294
rs3130968	6:30597294-31597294	ENSG00000204482	LST1	7940	Breast_Mammary_Tissue	21313	13400	13219	3.13543e-12	2.74393e-10	0.0112762	0.986818	0.00190561	6	30597294
rs3130968	6:30597294-31597294	ENSG00000204396	VWA7	80737	Muscle_Skeletal	21313	12603	12427	1.53921e-12	2.75992e-10	0.00553554	0.99256	0.00190442	6	30597294
rs3130968	6:30597294-31597294	ENSG00000204301	NOTCH4	4855	Adipose_Subcutaneous	21313	8026	7901	3.65928e-18	3.63542e-10	1.00469e-08	0.998139	0.00186126	6	30597294
rs3130968	6:30597294-31597294	ENSG00000196301	HLA-DRB9	NA	Breast_Mammary_Tissue	21313	1080	1062	7.56504e-11	2.96994e-08	0.00253607	0.99563	0.00183351	6	30597294
rs3130968	6:30597294-31597294	ENSG00000213676	ATF6B	1388	Cells_Cultured_fibroblasts	21313	9355	9220	2.77542e-12	3.53896e-10	0.00776731	0.990415	0.00181808	6	30597294
rs3130968	6:30597294-31597294	ENSG00000281831	HCP5B	352990	Esophagus_Mucosa	21313	1629	1618	5.03389e-13	3.48347e-07	1.44259e-06	0.998276	0.00172246	6	30597294
rs3130968	6:30597294-31597294	ENSG00000204580	DDR1	780	Artery_Aorta	21313	13400	13219	2.35193e-12	2.75235e-10	0.00845843	0.989846	0.00169518	6	30597294
rs3130968	6:30597294-31597294	ENSG00000204314	PRRT1	100507547	Adrenal_Gland	21313	9053	8920	3.71039e-12	3.53529e-10	0.010369	0.987961	0.00166968	6	30597294
rs3130968	6:30597294-31597294	ENSG00000204536	CCHCR1	54535	Brain_Cerebellum	21313	13400	13219	2.83853e-18	2.77628e-10	1.02084e-08	0.998455	0.00154513	6	30597294
rs3130968	6:30597294-31597294	ENSG00000229391	HLA-DRB6	NA	Artery_Aorta	21313	154	153	5.1322e-09	5.45291e-07	0.00931001	0.989178	0.00151131	6	30597294
rs3130968	6:30597294-31597294	ENSG00000204516	MICB	4277	Brain_Hypothalamus	21313	13399	13218	2.93112e-13	2.77345e-10	0.00105414	0.997436	0.0015102	6	30597294
rs3130968	6:30597294-31597294	ENSG00000228022	HCG20	105375013	Pancreas	21313	13400	13219	2.20157e-12	2.75437e-10	0.00791768	0.990573	0.00150925	6	30597294
rs3130968	6:30597294-31597294	ENSG00000231852	CYP21A2	1589	Stomach	21313	10472	10327	8.42649e-13	2.77554e-10	0.00302223	0.995471	0.00150656	6	30597294
rs3130968	6:30597294-31597294	ENSG00000137331	IER3	8870	Nerve_Tibial	21313	13400	13219	3.11105e-12	2.74537e-10	0.0111885	0.987339	0.00147271	6	30597294
rs3130968	6:30597294-31597294	ENSG00000204560	DHX16	8449	Heart_Atrial_Appendage	21313	13400	13219	2.84457e-12	2.74827e-10	0.0102301	0.98838	0.00138996	6	30597294
rs3130968	6:30597294-31597294	ENSG00000204351	SKIC2	6499	Esophagus_Gastroesophageal_Junction	21313	11384	11215	6.11345e-13	2.77606e-10	0.00219437	0.996443	0.00136289	6	30597294
rs3130968	6:30597294-31597294	ENSG00000234745	HLA-B	3106	Brain_Cortex	21313	13400	13219	2.2826e-12	2.75398e-10	0.00820909	0.990434	0.00135658	6	30597294
rs3130968	6:30597294-31597294	ENSG00000204632	HLA-G	3135	Nerve_Tibial	21313	1390	1382	2.76563e-11	2.18095e-05	1.26636e-06	0.998638	0.00133869	6	30597294
rs3130968	6:30597294-31597294	ENSG00000204428	LY6G5C	80741	Lung	21313	13121	12944	2.1e-12	2.75591e-10	0.00755239	0.991127	0.00132054	6	30597294
rs3130968	6:30597294-31597294	ENSG00000204305	AGER	177	Testis	21313	8722	8590	1.97195e-12	3.56981e-10	0.00548688	0.993286	0.00122736	6	30597294
rs3130968	6:30597294-31597294	ENSG00000213760	ATP6V1G2	534	Uterus	21313	13351	13171	1.95381e-12	2.75764e-10	0.00702662	0.991749	0.00122466	6	30597294
rs3130968	6:30597294-31597294	ENSG00000196260	SFTA2	389376	Brain_Putamen_basal_ganglia	21313	13400	13219	2.08821e-12	2.75637e-10	0.00750999	0.991294	0.00119555	6	30597294
rs3130968	6:30597294-31597294	ENSG00000231852	CYP21A2	1589	Thyroid	21313	10472	10327	2.18788e-12	2.76297e-10	0.00784701	0.990964	0.00118854	6	30597294
rs3130968	6:30597294-31597294	ENSG00000137404	NRM	11270	Nerve_Tibial	21313	13400	13219	2.277e-12	2.75462e-10	0.00818895	0.990665	0.0011462	6	30597294
rs3130968	6:30597294-31597294	ENSG00000204580	DDR1	780	Esophagus_Mucosa	21313	13400	13219	2.33023e-12	2.75409e-10	0.00838038	0.990475	0.00114449	6	30597294
rs3130968	6:30597294-31597294	ENSG00000228022	HCG20	105375013	Thyroid	21313	13400	13219	3.3117e-13	2.77421e-10	0.00119101	0.997708	0.00110077	6	30597294
rs3130968	6:30597294-31597294	ENSG00000204314	PRRT1	100507547	Thyroid	21313	9053	8920	1.14599e-13	3.57329e-10	0.000320256	0.998583	0.00109683	6	30597294
rs3130968	6:30597294-31597294	ENSG00000204531	POU5F1	5460	Brain_Putamen_basal_ganglia	21313	13400	13219	7.47088e-13	2.77014e-10	0.00268681	0.996245	0.00106837	6	30597294
rs3130968	6:30597294-31597294	ENSG00000231074	HCG18	414777	Skin_Sun_Exposed_Lower_leg	21313	8408	8299	4.18309e-12	1.02463e-09	0.00406178	0.994917	0.00102124	6	30597294
rs3130968	6:30597294-31597294	ENSG00000137310	TCF19	6941	Esophagus_Gastroesophageal_Junction	21313	13400	13219	1.599e-13	2.77618e-10	0.000575059	0.998417	0.00100767	6	30597294
rs3130968	6:30597294-31597294	ENSG00000228022	HCG20	105375013	Skin_Not_Sun_Exposed_Suprapubic	21313	13400	13219	1.45127e-12	2.7633e-10	0.00521929	0.993786	0.000994541	6	30597294
rs3130968	6:30597294-31597294	ENSG00000146112	PPP1R18	107987457	Esophagus_Muscularis	21313	13400	13219	7.57585e-17	2.77783e-10	2.72456e-07	0.99901	0.000989621	6	30597294
rs3130968	6:30597294-31597294	ENSG00000228022	HCG20	105375013	Brain_Spinal_cord_cervical_c-1	21313	13385	13205	1.30376e-12	2.76479e-10	0.00468883	0.994322	0.000989498	6	30597294
rs3130968	6:30597294-31597294	ENSG00000204531	POU5F1	5460	Brain_Amygdala	21313	13383	13204	1.5597e-12	2.76224e-10	0.00560928	0.993405	0.000985405	6	30597294
rs3130968	6:30597294-31597294	ENSG00000204463	BAG6	7917	Artery_Aorta	21313	13221	13043	2.41116e-13	2.77555e-10	0.000867144	0.99819	0.000942415	6	30597294
rs3130968	6:30597294-31597294	ENSG00000281831	HCP5B	352990	Breast_Mammary_Tissue	21313	1629	1618	3.90696e-10	3.48237e-07	0.00111964	0.997959	0.00092065	6	30597294
rs3130968	6:30597294-31597294	ENSG00000204396	VWA7	80737	Pancreas	21313	12603	12427	1.55087e-12	2.76256e-10	0.00557746	0.993509	0.000913784	6	30597294
rs3130968	6:30597294-31597294	ENSG00000204314	PRRT1	100507547	Esophagus_Mucosa	21313	9053	8920	1.55658e-13	3.57365e-10	0.000434997	0.998682	0.000883204	6	30597294
rs3130968	6:30597294-31597294	ENSG00000204351	SKIC2	6499	Adipose_Subcutaneous	21313	11384	11215	7.42914e-14	2.78282e-10	0.000266663	0.998868	0.000865467	6	30597294
rs3130968	6:30597294-31597294	ENSG00000204482	LST1	7940	Cells_Cultured_fibroblasts	21313	13400	13219	9.60244e-13	2.7686e-10	0.0034534	0.995692	0.00085445	6	30597294
rs3130968	6:30597294-31597294	ENSG00000146112	PPP1R18	107987457	Artery_Aorta	21313	13400	13219	9.56753e-24	2.77825e-10	3.44084e-14	0.999162	0.00083812	6	30597294
rs3130968	6:30597294-31597294	ENSG00000204580	DDR1	780	Liver	21313	13400	13219	1.21615e-12	2.7661e-10	0.00437372	0.994792	0.000834693	6	30597294
rs3130968	6:30597294-31597294	ENSG00000137312	FLOT1	10211	Cells_Cultured_fibroblasts	21313	13400	13219	9.72064e-13	2.76875e-10	0.00349591	0.995744	0.000759613	6	30597294
rs3130968	6:30597294-31597294	ENSG00000137310	TCF19	6941	Brain_Caudate_basal_ganglia	21313	13400	13219	1.1519e-12	2.76696e-10	0.00414265	0.995101	0.000756155	6	30597294
rs3130968	6:30597294-31597294	ENSG00000204351	SKIC2	6499	Thyroid	21313	11384	11215	1.68425e-13	2.78219e-10	0.000604546	0.998644	0.000751785	6	30597294
rs3130968	6:30597294-31597294	ENSG00000204463	BAG6	7917	Brain_Cerebellum	21313	13221	13043	4.49104e-13	2.77407e-10	0.00161515	0.997659	0.000725366	6	30597294
rs3130968	6:30597294-31597294	ENSG00000204592	HLA-E	3133	Cells_Cultured_fibroblasts	21313	12548	12373	8.67078e-14	2.79539e-10	0.000309861	0.998966	0.000724128	6	30597294
rs3130968	6:30597294-31597294	ENSG00000213760	ATP6V1G2	534	Pancreas	21313	13400	13219	2.95695e-13	2.77567e-10	0.00106343	0.998233	0.000703572	6	30597294
rs3130968	6:30597294-31597294	ENSG00000204560	DHX16	8449	Artery_Tibial	21313	13400	13219	1.59691e-12	2.76266e-10	0.00574308	0.993557	0.000700326	6	30597294
rs3130968	6:30597294-31597294	ENSG00000237923	LINC02570	105375014	Esophagus_Mucosa	21313	13400	13219	2.4834e-14	2.77851e-10	8.93124e-05	0.999257	0.000654095	6	30597294
rs3130968	6:30597294-31597294	ENSG00000204540	PSORS1C1	170679	Pituitary	21313	13399	13218	1.66246e-13	2.77711e-10	0.000597881	0.998753	0.000649528	6	30597294
rs3130968	6:30597294-31597294	ENSG00000204531	POU5F1	5460	Small_Intestine_Terminal_Ileum	21313	13399	13218	9.56979e-13	2.7693e-10	0.00344165	0.995944	0.000614384	6	30597294
rs3130968	6:30597294-31597294	ENSG00000228022	HCG20	105375013	Spleen	21313	13400	13219	6.98519e-13	2.77196e-10	0.00251213	0.9969	0.000587651	6	30597294
rs3130968	6:30597294-31597294	ENSG00000204536	CCHCR1	54535	Brain_Putamen_basal_ganglia	21313	13400	13219	9.96848e-14	2.77796e-10	0.000358504	0.999057	0.000584954	6	30597294
rs3130968	6:30597294-31597294	ENSG00000281831	HCP5B	352990	Esophagus_Muscularis	21313	1629	1618	4.35421e-12	3.48742e-07	1.24781e-05	0.999408	0.000579365	6	30597294
rs3130968	6:30597294-31597294	ENSG00000228022	HCG20	105375013	Brain_Putamen_basal_ganglia	21313	13400	13219	1.67516e-13	2.77745e-10	0.000602451	0.998874	0.000523806	6	30597294
rs3130968	6:30597294-31597294	ENSG00000204351	SKIC2	6499	Nerve_Tibial	21313	11384	11215	8.9211e-13	2.7756e-10	0.00320215	0.996278	0.000519536	6	30597294
rs3130968	6:30597294-31597294	ENSG00000137310	TCF19	6941	Colon_Sigmoid	21313	13400	13219	1.56346e-13	2.77762e-10	0.000562279	0.998934	0.000503534	6	30597294
rs3130968	6:30597294-31597294	ENSG00000231074	HCG18	414777	Lung	21313	8408	8299	2.74214e-12	1.02661e-09	0.00266261	0.996837	0.000500756	6	30597294
rs3130968	6:30597294-31597294	ENSG00000213760	ATP6V1G2	534	Stomach	21313	13400	13219	8.67317e-13	2.77052e-10	0.0031192	0.996381	0.000500107	6	30597294
rs3130968	6:30597294-31597294	ENSG00000234745	HLA-B	3106	Liver	21313	13400	13219	6.04332e-13	2.7732e-10	0.0021734	0.997346	0.00048106	6	30597294
rs3130968	6:30597294-31597294	ENSG00000204560	DHX16	8449	Whole_Blood	21313	13400	13219	1.00149e-12	2.76936e-10	0.00360175	0.995966	0.000432533	6	30597294
rs3130968	6:30597294-31597294	ENSG00000228789	HCG22	285834	Uterus	21313	13351	13171	2.54627e-13	2.77687e-10	0.000915733	0.998666	0.000418629	6	30597294
rs3130968	6:30597294-31597294	ENSG00000228789	HCG22	285834	Brain_Substantia_nigra	21313	13372	13191	3.79367e-13	2.77567e-10	0.00136434	0.998236	0.00039985	6	30597294
rs3130968	6:30597294-31597294	ENSG00000198563	DDX39B	7919	Artery_Tibial	21313	13400	13219	8.11403e-13	2.77137e-10	0.00291811	0.996687	0.000394887	6	30597294
rs3130968	6:30597294-31597294	ENSG00000228789	HCG22	285834	Thyroid	21313	13400	13219	1.51811e-14	2.7794e-10	5.45969e-05	0.999574	0.000371009	6	30597294
rs3130968	6:30597294-31597294	ENSG00000196260	SFTA2	389376	Brain_Caudate_basal_ganglia	21313	13400	13219	5.45485e-13	2.77411e-10	0.00196177	0.997673	0.000365251	6	30597294
rs3130968	6:30597294-31597294	ENSG00000204531	POU5F1	5460	Liver	21313	13400	13219	4.47567e-13	2.77509e-10	0.00160962	0.998026	0.00036458	6	30597294
rs3130968	6:30597294-31597294	ENSG00000237923	LINC02570	105375014	Testis	21313	13400	13219	7.43588e-14	2.77889e-10	0.000267422	0.999394	0.000338293	6	30597294
rs3130968	6:30597294-31597294	ENSG00000229391	HLA-DRB6	NA	Heart_Atrial_Appendage	21313	154	153	8.24252e-10	5.50248e-07	0.00149522	0.99817	0.000333731	6	30597294
rs3130968	6:30597294-31597294	ENSG00000204463	BAG6	7917	Cells_Cultured_fibroblasts	21313	13221	13043	4.88212e-13	2.77478e-10	0.00175579	0.997912	0.000331723	6	30597294
rs3130968	6:30597294-31597294	ENSG00000137331	IER3	8870	Spleen	21313	13400	13219	5.59769e-13	2.77411e-10	0.00201314	0.997674	0.000312609	6	30597294
rs3130968	6:30597294-31597294	ENSG00000146112	PPP1R18	107987457	Liver	21313	13400	13219	4.78566e-13	2.77496e-10	0.0017211	0.997979	0.000299492	6	30597294
rs3130968	6:30597294-31597294	ENSG00000204344	STK19	8859	Adipose_Subcutaneous	21313	11302	11133	5.7768e-13	2.77983e-10	0.00207321	0.997643	0.000283776	6	30597294
rs3130968	6:30597294-31597294	ENSG00000204531	POU5F1	5460	Brain_Cortex	21313	13400	13219	3.87076e-13	2.77593e-10	0.00139207	0.998327	0.000281329	6	30597294
rs3130968	6:30597294-31597294	ENSG00000281831	HCP5B	352990	Skin_Not_Sun_Exposed_Suprapubic	21313	1629	1618	9.713e-12	3.48845e-07	2.7835e-05	0.999702	0.000269631	6	30597294
rs3130968	6:30597294-31597294	ENSG00000206503	HLA-A	3105	Heart_Atrial_Appendage	21313	1961	1949	5.89494e-11	1.47457e-07	0.000399507	0.999335	0.00026552	6	30597294
rs3130968	6:30597294-31597294	ENSG00000137310	TCF19	6941	Prostate	21313	13399	13218	2.47813e-13	2.7774e-10	0.000891229	0.998858	0.000251148	6	30597294
rs3130968	6:30597294-31597294	ENSG00000206337	HCP5	10866	Cells_Cultured_fibroblasts	21313	13400	13219	3.65724e-15	2.77985e-10	1.31528e-05	0.999736	0.000250367	6	30597294
rs3130968	6:30597294-31597294	ENSG00000206344	HCG27	253018	Small_Intestine_Terminal_Ileum	21313	13399	13218	3.63089e-13	2.77625e-10	0.0013058	0.998445	0.000249654	6	30597294
rs3130968	6:30597294-31597294	ENSG00000214894	LINC00243	401247	Cells_Cultured_fibroblasts	21313	13400	13219	8.09683e-17	2.77991e-10	2.91192e-07	0.999759	0.000240643	6	30597294
rs3130968	6:30597294-31597294	ENSG00000226979	LTA	4049	Testis	21313	13400	13219	2.01003e-13	2.77796e-10	0.000722883	0.999058	0.000219513	6	30597294
rs3130968	6:30597294-31597294	ENSG00000204540	PSORS1C1	170679	Brain_Caudate_basal_ganglia	21313	13400	13219	5.88209e-14	2.77938e-10	0.000211542	0.99957	0.000218239	6	30597294
rs3130968	6:30597294-31597294	ENSG00000234745	HLA-B	3106	Brain_Frontal_Cortex_BA9	21313	13390	13209	3.26919e-13	2.77673e-10	0.00117572	0.998614	0.000209851	6	30597294
rs3130968	6:30597294-31597294	ENSG00000204540	PSORS1C1	170679	Brain_Hippocampus	21313	13397	13216	3.42577e-15	2.77997e-10	1.23204e-05	0.999781	0.00020695	6	30597294
rs3130968	6:30597294-31597294	ENSG00000204531	POU5F1	5460	Minor_Salivary_Gland	21313	13392	13211	3.10763e-13	2.7769e-10	0.00111762	0.998676	0.000206793	6	30597294
rs3130968	6:30597294-31597294	ENSG00000204592	HLA-E	3133	Artery_Tibial	21313	12548	12373	8.29572e-14	2.79689e-10	0.000296458	0.999504	0.00019909	6	30597294
rs3130968	6:30597294-31597294	ENSG00000204531	POU5F1	5460	Brain_Nucleus_accumbens_basal_ganglia	21313	13400	13219	2.90821e-13	2.77714e-10	0.0010459	0.998762	0.000192259	6	30597294
rs3130968	6:30597294-31597294	ENSG00000204592	HLA-E	3133	Nerve_Tibial	21313	12548	12373	5.90649e-14	2.79715e-10	0.000211076	0.999597	0.000192064	6	30597294
rs3130968	6:30597294-31597294	ENSG00000204580	DDR1	780	Heart_Atrial_Appendage	21313	13400	13219	3.43566e-13	2.77663e-10	0.00123559	0.99858	0.000184594	6	30597294
rs3130968	6:30597294-31597294	ENSG00000204305	AGER	177	Esophagus_Muscularis	21313	8722	8590	1.13966e-13	3.59214e-10	0.000317107	0.999501	0.000182341	6	30597294
rs3130968	6:30597294-31597294	ENSG00000204305	AGER	177	Nerve_Tibial	21313	8722	8590	2.44269e-14	3.59305e-10	6.7967e-05	0.999753	0.000179502	6	30597294
rs3130968	6:30597294-31597294	ENSG00000198502	HLA-DRB5	3127	Nerve_Tibial	21313	352	349	2.79314e-14	2.87745e-07	9.70534e-08	0.999828	0.000171357	6	30597294
rs3130968	6:30597294-31597294	ENSG00000137331	IER3	8870	Artery_Aorta	21313	13400	13219	1.50792e-14	2.77996e-10	5.42304e-05	0.999776	0.000169518	6	30597294
rs3130968	6:30597294-31597294	ENSG00000137404	NRM	11270	Skin_Not_Sun_Exposed_Suprapubic	21313	13400	13219	3.29243e-13	2.77686e-10	0.00118408	0.998664	0.000151978	6	30597294
rs3130968	6:30597294-31597294	ENSG00000213780	GTF2H4	2968	Colon_Sigmoid	21313	13400	13219	6.47699e-14	2.77952e-10	0.000232937	0.999618	0.000149172	6	30597294
rs3130968	6:30597294-31597294	ENSG00000196260	SFTA2	389376	Adipose_Subcutaneous	21313	13400	13219	6.35445e-15	2.78012e-10	2.2853e-05	0.999835	0.000142501	6	30597294
rs3130968	6:30597294-31597294	ENSG00000204531	POU5F1	5460	Brain_Hippocampus	21313	13397	13216	1.47431e-13	2.77873e-10	0.000530216	0.999334	0.000136156	6	30597294
rs3130968	6:30597294-31597294	ENSG00000204314	PRRT1	100507547	Skin_Sun_Exposed_Lower_leg	21313	9053	8920	2.38119e-16	3.5779e-10	6.6544e-07	0.999872	0.00012733	6	30597294
rs3130968	6:30597294-31597294	ENSG00000234127	TRIM26	7726	Thyroid	21313	5224	5169	8.11004e-13	1.17443e-09	0.000689986	0.999184	0.000125609	6	30597294
rs3130968	6:30597294-31597294	ENSG00000204516	MICB	4277	Pituitary	21313	13399	13218	1.07053e-13	2.77916e-10	0.000385003	0.99949	0.000125021	6	30597294
rs3130968	6:30597294-31597294	ENSG00000228789	HCG22	285834	Brain_Putamen_basal_ganglia	21313	13400	13219	4.00674e-14	2.77985e-10	0.000144097	0.999737	0.000119168	6	30597294
rs3130968	6:30597294-31597294	ENSG00000204516	MICB	4277	Colon_Sigmoid	21313	13400	13219	1.00818e-15	2.78025e-10	3.62578e-06	0.999883	0.000113591	6	30597294
rs3130968	6:30597294-31597294	ENSG00000228022	HCG20	105375013	Brain_Substantia_nigra	21313	13372	13191	1.74427e-13	2.77853e-10	0.000627305	0.999263	0.00010965	6	30597294
rs3130968	6:30597294-31597294	ENSG00000204614	TRIM40	135644	Testis	21313	4134	4087	2.77825e-13	1.24688e-09	0.000222743	0.999672	0.000104941	6	30597294
rs3130968	6:30597294-31597294	ENSG00000213780	GTF2H4	2968	Skin_Sun_Exposed_Lower_leg	21313	13400	13219	1.28337e-13	2.779e-10	0.00046155	0.999434	0.000104681	6	30597294
rs3130968	6:30597294-31597294	ENSG00000204351	SKIC2	6499	Lung	21313	11384	11215	1.62502e-13	2.78406e-10	0.000583286	0.999313	0.000103223	6	30597294
rs3130968	6:30597294-31597294	ENSG00000204308	RNF5	6048	Heart_Left_Ventricle	21313	8795	8663	2.17911e-14	3.59336e-10	6.0633e-05	0.999839	0.000100816	6	30597294
rs3130968	6:30597294-31597294	ENSG00000204592	HLA-E	3133	Breast_Mammary_Tissue	21313	12548	12373	1.37125e-13	2.79663e-10	0.000490035	0.999412	9.78753e-05	6	30597294
rs3130968	6:30597294-31597294	ENSG00000204516	MICB	4277	Brain_Frontal_Cortex_BA9	21313	13390	13209	4.86717e-16	2.78031e-10	1.75042e-06	0.999904	9.43253e-05	6	30597294
rs3130968	6:30597294-31597294	ENSG00000204305	AGER	177	Adipose_Subcutaneous	21313	8722	8590	2.1288e-13	3.59147e-10	0.00059233	0.999314	9.35627e-05	6	30597294
rs3130968	6:30597294-31597294	ENSG00000281831	HCP5B	352990	Nerve_Tibial	21313	1629	1618	3.34805e-18	3.48917e-07	9.59469e-12	0.999909	9.02942e-05	6	30597294
rs3130968	6:30597294-31597294	ENSG00000277402	MIR6891	102465537	Kidney_Cortex	21313	13218	13041	1.27534e-13	2.77906e-10	0.000458659	0.999452	8.89609e-05	6	30597294
rs3130968	6:30597294-31597294	ENSG00000204574	ABCF1	23	Breast_Mammary_Tissue	21313	13296	13115	1.01209e-13	2.78073e-10	0.000363803	0.99955	8.59705e-05	6	30597294
rs3130968	6:30597294-31597294	ENSG00000204536	CCHCR1	54535	Uterus	21313	13351	13171	3.13229e-15	2.78031e-10	1.12649e-05	0.999903	8.57766e-05	6	30597294
rs3130968	6:30597294-31597294	ENSG00000198563	DDX39B	7919	Adipose_Subcutaneous	21313	13400	13219	1.38398e-13	2.77896e-10	0.00049773	0.999417	8.55508e-05	6	30597294
rs3130968	6:30597294-31597294	ENSG00000213676	ATF6B	1388	Adipose_Subcutaneous	21313	9355	9220	2.03214e-13	3.57091e-10	0.000568717	0.999357	7.39165e-05	6	30597294
rs3130968	6:30597294-31597294	ENSG00000234745	HLA-B	3106	Heart_Left_Ventricle	21313	13400	13219	7.13345e-14	2.77966e-10	0.000256546	0.999671	7.28275e-05	6	30597294
rs3130968	6:30597294-31597294	ENSG00000240053	LY6G5B	58496	Artery_Tibial	21313	13187	13009	5.57738e-16	2.78037e-10	2.00583e-06	0.999926	7.23541e-05	6	30597294
rs3130968	6:30597294-31597294	ENSG00000281831	HCP5B	352990	Muscle_Skeletal	21313	1629	1618	7.67843e-14	3.48923e-07	2.20045e-07	0.999927	7.22036e-05	6	30597294
rs3130968	6:30597294-31597294	ENSG00000204531	POU5F1	5460	Brain_Cerebellar_Hemisphere	21313	13400	13219	3.67778e-14	2.78003e-10	0.000132267	0.999801	6.65127e-05	6	30597294
rs3130968	6:30597294-31597294	ENSG00000204344	STK19	8859	Whole_Blood	21313	11302	11133	1.31488e-13	2.7849e-10	0.000471891	0.999462	6.64384e-05	6	30597294
rs3130968	6:30597294-31597294	ENSG00000137310	TCF19	6941	Small_Intestine_Terminal_Ileum	21313	13399	13218	9.07687e-14	2.77949e-10	0.000326438	0.999609	6.44988e-05	6	30597294
rs3130968	6:30597294-31597294	ENSG00000206344	HCG27	253018	Minor_Salivary_Gland	21313	13392	13211	9.66009e-14	2.77944e-10	0.000347413	0.999591	6.13536e-05	6	30597294
rs3130968	6:30597294-31597294	ENSG00000206344	HCG27	253018	Brain_Hippocampus	21313	13397	13216	9.35782e-14	2.77948e-10	0.000336542	0.999603	6.00343e-05	6	30597294
rs3130968	6:30597294-31597294	ENSG00000234745	HLA-B	3106	Artery_Coronary	21313	13400	13219	4.51186e-14	2.77996e-10	0.000162263	0.999779	5.87537e-05	6	30597294
rs3130968	6:30597294-31597294	ENSG00000231074	HCG18	414777	Colon_Transverse	21313	8408	8299	2.37311e-13	1.02957e-09	0.000230429	0.999711	5.8717e-05	6	30597294
rs3130968	6:30597294-31597294	ENSG00000234745	HLA-B	3106	Colon_Sigmoid	21313	13400	13219	1.74975e-15	2.7804e-10	6.29275e-06	0.999935	5.86208e-05	6	30597294
rs3130968	6:30597294-31597294	ENSG00000234745	HLA-B	3106	Lung	21313	13400	13219	1.01889e-13	2.7794e-10	0.000366433	0.999576	5.71447e-05	6	30597294
rs3130968	6:30597294-31597294	ENSG00000204531	POU5F1	5460	Brain_Caudate_basal_ganglia	21313	13400	13219	7.68654e-14	2.77966e-10	0.000276437	0.999669	5.47073e-05	6	30597294
rs3130968	6:30597294-31597294	ENSG00000204305	AGER	177	Skin_Sun_Exposed_Lower_leg	21313	8722	8590	1.4619e-13	3.5923e-10	0.00040677	0.999544	4.94096e-05	6	30597294
rs3130968	6:30597294-31597294	ENSG00000234745	HLA-B	3106	Brain_Cerebellar_Hemisphere	21313	13400	13219	7.02453e-14	2.77974e-10	0.000252628	0.999699	4.8474e-05	6	30597294
rs3130968	6:30597294-31597294	ENSG00000137310	TCF19	6941	Brain_Frontal_Cortex_BA9	21313	13390	13209	8.13273e-14	2.77964e-10	0.000292483	0.999661	4.60849e-05	6	30597294
rs3130968	6:30597294-31597294	ENSG00000213780	GTF2H4	2968	Heart_Atrial_Appendage	21313	13400	13219	3.15621e-14	2.78014e-10	0.000113509	0.999843	4.37204e-05	6	30597294
rs3130968	6:30597294-31597294	ENSG00000204463	BAG6	7917	Nerve_Tibial	21313	13221	13043	8.24868e-14	2.77964e-10	0.000296653	0.99966	4.28748e-05	6	30597294
rs3130968	6:30597294-31597294	ENSG00000137312	FLOT1	10211	Adipose_Subcutaneous	21313	13400	13219	1.87811e-16	2.78046e-10	6.75437e-07	0.999958	4.16794e-05	6	30597294
rs3130968	6:30597294-31597294	ENSG00000206503	HLA-A	3105	Nerve_Tibial	21313	1961	1949	4.4449e-11	1.47505e-07	0.000301236	0.999658	4.03087e-05	6	30597294
rs3130968	6:30597294-31597294	ENSG00000198502	HLA-DRB5	3127	Artery_Aorta	21313	352	349	4.0275e-11	2.87743e-07	0.000139944	0.99982	3.93288e-05	6	30597294
rs3130968	6:30597294-31597294	ENSG00000228022	HCG20	105375013	Esophagus_Gastroesophageal_Junction	21313	13400	13219	7.14748e-14	2.77976e-10	0.00025705	0.999706	3.65945e-05	6	30597294
rs3130968	6:30597294-31597294	ENSG00000198502	HLA-DRB5	3127	Skin_Sun_Exposed_Lower_leg	21313	352	349	2.02935e-13	2.87784e-07	7.05137e-07	0.999964	3.48345e-05	6	30597294
rs3130968	6:30597294-31597294	ENSG00000204531	POU5F1	5460	Brain_Substantia_nigra	21313	13372	13191	5.43957e-14	2.77994e-10	0.000195627	0.99977	3.46433e-05	6	30597294
rs3130968	6:30597294-31597294	ENSG00000213760	ATP6V1G2	534	Ovary	21313	13400	13219	3.324e-14	2.78016e-10	0.000119544	0.999849	3.11895e-05	6	30597294
rs3130968	6:30597294-31597294	ENSG00000204516	MICB	4277	Heart_Left_Ventricle	21313	13400	13219	4.10377e-15	2.78046e-10	1.47587e-05	0.999956	2.90431e-05	6	30597294
rs3130968	6:30597294-31597294	ENSG00000198502	HLA-DRB5	3127	Artery_Tibial	21313	352	349	1.75167e-12	2.87784e-07	6.08653e-06	0.999965	2.87727e-05	6	30597294
rs3130968	6:30597294-31597294	ENSG00000231074	HCG18	414777	Nerve_Tibial	21313	8408	8299	9.22156e-14	1.02975e-09	8.95413e-05	0.999883	2.77909e-05	6	30597294
rs3130968	6:30597294-31597294	ENSG00000137411	VARS2	57176	Testis	21313	13400	13219	5.51251e-18	2.7805e-10	1.98251e-08	0.999973	2.7441e-05	6	30597294
rs3130968	6:30597294-31597294	ENSG00000196260	SFTA2	389376	Pituitary	21313	13399	13218	4.74887e-14	2.78003e-10	0.000170787	0.999802	2.71169e-05	6	30597294
rs3130968	6:30597294-31597294	ENSG00000234745	HLA-B	3106	Pituitary	21313	13399	13218	1.87165e-14	2.78032e-10	6.73115e-05	0.999906	2.68013e-05	6	30597294
rs3130968	6:30597294-31597294	ENSG00000234745	HLA-B	3106	Stomach	21313	13400	13219	1.95822e-14	2.78031e-10	7.0425e-05	0.999904	2.58151e-05	6	30597294
rs3130968	6:30597294-31597294	ENSG00000137411	VARS2	57176	Kidney_Cortex	21313	13218	13041	3.45142e-14	2.78016e-10	0.000124126	0.99985	2.57291e-05	6	30597294
rs3130968	6:30597294-31597294	ENSG00000204525	HLA-C	3107	Vagina	21313	13386	13206	2.37479e-15	2.78048e-10	8.54064e-06	0.999966	2.54739e-05	6	30597294
rs3130968	6:30597294-31597294	ENSG00000137312	FLOT1	10211	Muscle_Skeletal	21313	13400	13219	5.35821e-14	2.77997e-10	0.000192701	0.999782	2.51064e-05	6	30597294
rs3130968	6:30597294-31597294	ENSG00000213780	GTF2H4	2968	Whole_Blood	21313	13400	13219	4.60492e-15	2.78046e-10	1.6561e-05	0.999959	2.45858e-05	6	30597294
rs3130968	6:30597294-31597294	ENSG00000228022	HCG20	105375013	Brain_Hippocampus	21313	13397	13216	1.35809e-14	2.78037e-10	4.88419e-05	0.999927	2.43953e-05	6	30597294
rs3130968	6:30597294-31597294	ENSG00000204428	LY6G5C	80741	Whole_Blood	21313	13121	12944	6.90055e-15	2.78044e-10	2.48169e-05	0.999951	2.4164e-05	6	30597294
rs3130968	6:30597294-31597294	ENSG00000228022	HCG20	105375013	Adrenal_Gland	21313	13400	13219	1.05823e-14	2.78041e-10	3.80579e-05	0.999938	2.38634e-05	6	30597294
rs3130968	6:30597294-31597294	ENSG00000137337	MDC1	9656	Whole_Blood	21313	13400	13219	4.94342e-14	2.78002e-10	0.000177784	0.999798	2.3806e-05	6	30597294
rs3130968	6:30597294-31597294	ENSG00000231074	HCG18	414777	Esophagus_Muscularis	21313	8408	8299	2.96144e-14	1.02981e-09	2.87556e-05	0.999948	2.3545e-05	6	30597294
rs3130968	6:30597294-31597294	ENSG00000204344	STK19	8859	Esophagus_Mucosa	21313	11302	11133	9.35502e-15	2.78624e-10	3.35739e-05	0.999943	2.33542e-05	6	30597294
rs3130968	6:30597294-31597294	ENSG00000137310	TCF19	6941	Heart_Atrial_Appendage	21313	13400	13219	4.09958e-15	2.78047e-10	1.47436e-05	0.999962	2.31964e-05	6	30597294
rs3130968	6:30597294-31597294	ENSG00000229391	HLA-DRB6	NA	Lung	21313	154	153	7.29329e-11	5.51171e-07	0.000132303	0.999845	2.21001e-05	6	30597294
rs3130968	6:30597294-31597294	ENSG00000204516	MICB	4277	Spleen	21313	13400	13219	3.73928e-15	2.78048e-10	1.34479e-05	0.999965	2.2004e-05	6	30597294
rs3130968	6:30597294-31597294	ENSG00000196301	HLA-DRB9	NA	Whole_Blood	21313	1080	1062	1.07302e-12	2.98281e-08	3.59714e-05	0.999943	2.14598e-05	6	30597294
rs3130968	6:30597294-31597294	ENSG00000204618	RNF39	80352	Esophagus_Mucosa	21313	3355	3313	2.56522e-12	3.01097e-08	8.51867e-05	0.999894	2.0551e-05	6	30597294
rs3130968	6:30597294-31597294	ENSG00000204560	DHX16	8449	Lung	21313	13400	13219	2.93066e-14	2.78023e-10	0.000105397	0.999875	1.95067e-05	6	30597294
rs3130968	6:30597294-31597294	ENSG00000204516	MICB	4277	Brain_Anterior_cingulate_cortex_BA24	21313	13379	13198	1.13132e-14	2.78041e-10	4.06866e-05	0.999941	1.82561e-05	6	30597294
rs3130968	6:30597294-31597294	ENSG00000234745	HLA-B	3106	Brain_Nucleus_accumbens_basal_ganglia	21313	13400	13219	3.8716e-16	2.78053e-10	1.39237e-06	0.999981	1.7775e-05	6	30597294
rs3130968	6:30597294-31597294	ENSG00000204531	POU5F1	5460	Cells_EBV-transformed_lymphocytes	21313	13398	13217	2.90517e-14	2.78024e-10	0.000104481	0.999878	1.72267e-05	6	30597294
rs3130968	6:30597294-31597294	ENSG00000198502	HLA-DRB5	3127	Lung	21313	352	349	3.51866e-14	2.87789e-07	1.22263e-07	0.999983	1.69804e-05	6	30597294
rs3130968	6:30597294-31597294	ENSG00000206503	HLA-A	3105	Esophagus_Muscularis	21313	1961	1949	1.82308e-11	1.47535e-07	0.000123552	0.999859	1.69082e-05	6	30597294
rs3130968	6:30597294-31597294	ENSG00000206344	HCG27	253018	Artery_Coronary	21313	13400	13219	1.92586e-14	2.78034e-10	6.92612e-05	0.999914	1.65509e-05	6	30597294
rs3130968	6:30597294-31597294	ENSG00000198502	HLA-DRB5	3127	Adipose_Visceral_Omentum	21313	352	349	6.62955e-13	2.87789e-07	2.30357e-06	0.999982	1.58725e-05	6	30597294
rs3130968	6:30597294-31597294	ENSG00000204344	STK19	8859	Skin_Sun_Exposed_Lower_leg	21313	11302	11133	1.38152e-14	2.78622e-10	4.95809e-05	0.999935	1.56247e-05	6	30597294
rs3130968	6:30597294-31597294	ENSG00000137312	FLOT1	10211	Nerve_Tibial	21313	13400	13219	9.27591e-21	2.78054e-10	3.33596e-11	0.999984	1.55984e-05	6	30597294
rs3130968	6:30597294-31597294	ENSG00000204308	RNF5	6048	Colon_Transverse	21313	8795	8663	4.90995e-18	3.59388e-10	1.36618e-08	0.999985	1.51636e-05	6	30597294
rs3130968	6:30597294-31597294	ENSG00000137310	TCF19	6941	Colon_Transverse	21313	13400	13219	1.08181e-14	2.78043e-10	3.8906e-05	0.999947	1.43424e-05	6	30597294
rs3130968	6:30597294-31597294	ENSG00000204463	BAG6	7917	Adipose_Visceral_Omentum	21313	13221	13043	1.83444e-14	2.78036e-10	6.59733e-05	0.99992	1.35412e-05	6	30597294
rs3130968	6:30597294-31597294	ENSG00000204538	PSORS1C2	170680	Vagina	21313	13386	13206	4.94221e-15	2.78049e-10	1.7774e-05	0.999969	1.30827e-05	6	30597294
rs3130968	6:30597294-31597294	ENSG00000204314	PRRT1	100507547	Skin_Not_Sun_Exposed_Suprapubic	21313	9053	8920	5.29511e-15	3.57826e-10	1.47976e-05	0.999973	1.25721e-05	6	30597294
rs3130968	6:30597294-31597294	ENSG00000204540	PSORS1C1	170679	Brain_Spinal_cord_cervical_c-1	21313	13385	13205	9.85608e-16	2.78053e-10	3.54461e-06	0.999984	1.22579e-05	6	30597294
rs3130968	6:30597294-31597294	ENSG00000198502	HLA-DRB5	3127	Whole_Blood	21313	352	349	8.86722e-15	2.87791e-07	3.0811e-08	0.999988	1.1721e-05	6	30597294
rs3130968	6:30597294-31597294	ENSG00000229391	HLA-DRB6	NA	Esophagus_Mucosa	21313	154	153	4.20162e-11	5.51208e-07	7.6219e-05	0.999912	1.08292e-05	6	30597294
rs3130968	6:30597294-31597294	ENSG00000204531	POU5F1	5460	Artery_Coronary	21313	13400	13219	6.269e-15	2.78049e-10	2.25457e-05	0.999968	9.63349e-06	6	30597294
rs3130968	6:30597294-31597294	ENSG00000204540	PSORS1C1	170679	Pancreas	21313	13400	13219	1.89503e-16	2.78055e-10	6.81523e-07	0.99999	9.21062e-06	6	30597294
rs3130968	6:30597294-31597294	ENSG00000204520	MICA	100507436	Cells_EBV-transformed_lymphocytes	21313	13398	13217	1.07596e-14	2.78045e-10	3.86956e-05	0.999952	8.92445e-06	6	30597294
rs3130968	6:30597294-31597294	ENSG00000204574	ABCF1	23	Adipose_Visceral_Omentum	21313	13296	13115	2.1405e-15	2.78194e-10	7.69414e-06	0.999984	8.46051e-06	6	30597294
rs3130968	6:30597294-31597294	ENSG00000204344	STK19	8859	Nerve_Tibial	21313	11302	11133	1.65658e-14	2.78621e-10	5.94522e-05	0.999932	8.45404e-06	6	30597294
rs3130968	6:30597294-31597294	ENSG00000228022	HCG20	105375013	Breast_Mammary_Tissue	21313	13400	13219	6.84371e-15	2.78049e-10	2.46125e-05	0.999967	7.95022e-06	6	30597294
rs3130968	6:30597294-31597294	ENSG00000204616	TRIM31	11074	Testis	21313	3802	3756	6.71363e-14	1.26222e-09	5.31858e-05	0.999939	7.91666e-06	6	30597294
rs3130968	6:30597294-31597294	ENSG00000137310	TCF19	6941	Lung	21313	13400	13219	1.24819e-14	2.78043e-10	4.48894e-05	0.999948	7.03311e-06	6	30597294
rs3130968	6:30597294-31597294	ENSG00000228789	HCG22	285834	Colon_Transverse	21313	13400	13219	5.14267e-15	2.78051e-10	1.8495e-05	0.999975	6.88581e-06	6	30597294
rs3130968	6:30597294-31597294	ENSG00000204463	BAG6	7917	Adipose_Subcutaneous	21313	13221	13043	3.07963e-15	2.78053e-10	1.10755e-05	0.999982	6.72835e-06	6	30597294
rs3130968	6:30597294-31597294	ENSG00000204531	POU5F1	5460	Brain_Cerebellum	21313	13400	13219	8.33331e-15	2.78048e-10	2.99697e-05	0.999963	6.54205e-06	6	30597294
rs3130968	6:30597294-31597294	ENSG00000204580	DDR1	780	Testis	21313	13400	13219	6.03156e-15	2.7805e-10	2.16918e-05	0.999972	6.25455e-06	6	30597294
rs3130968	6:30597294-31597294	ENSG00000198502	HLA-DRB5	3127	Muscle_Skeletal	21313	352	349	1.59701e-16	2.87793e-07	5.54913e-10	0.999994	5.9804e-06	6	30597294
rs3130968	6:30597294-31597294	ENSG00000229391	HLA-DRB6	NA	Skin_Not_Sun_Exposed_Suprapubic	21313	154	153	2.0414e-11	5.51232e-07	3.70318e-05	0.999957	5.91597e-06	6	30597294
rs3130968	6:30597294-31597294	ENSG00000204351	SKIC2	6499	Esophagus_Muscularis	21313	11384	11215	5.63913e-15	2.7859e-10	2.02412e-05	0.999974	5.44552e-06	6	30597294
rs3130968	6:30597294-31597294	ENSG00000213760	ATP6V1G2	534	Prostate	21313	13399	13218	7.55186e-15	2.78049e-10	2.71593e-05	0.999968	5.26774e-06	6	30597294
rs3130968	6:30597294-31597294	ENSG00000206344	HCG27	253018	Cells_EBV-transformed_lymphocytes	21313	13398	13217	7.07319e-15	2.78049e-10	2.54378e-05	0.99997	5.01998e-06	6	30597294
rs3130968	6:30597294-31597294	ENSG00000204540	PSORS1C1	170679	Brain_Hypothalamus	21313	13399	13218	7.96672e-20	2.78056e-10	2.86513e-10	0.999995	4.97598e-06	6	30597294
rs3130968	6:30597294-31597294	ENSG00000204560	DHX16	8449	Esophagus_Muscularis	21313	13400	13219	6.65261e-15	2.7805e-10	2.39253e-05	0.999972	4.36733e-06	6	30597294
rs3130968	6:30597294-31597294	ENSG00000204632	HLA-G	3135	Colon_Transverse	21313	1390	1382	3.95371e-12	2.18387e-05	1.81037e-07	0.999974	4.0121e-06	6	30597294
rs3130968	6:30597294-31597294	ENSG00000204574	ABCF1	23	Artery_Aorta	21313	13296	13115	9.96303e-16	2.78196e-10	3.58127e-06	0.999993	3.67934e-06	6	30597294
rs3130968	6:30597294-31597294	ENSG00000206344	HCG27	253018	Brain_Frontal_Cortex_BA9	21313	13390	13209	5.34358e-15	2.78052e-10	1.92175e-05	0.999978	3.14169e-06	6	30597294
rs3130968	6:30597294-31597294	ENSG00000206344	HCG27	253018	Ovary	21313	13400	13219	4.88478e-15	2.78052e-10	1.75675e-05	0.999979	2.99435e-06	6	30597294
rs3130968	6:30597294-31597294	ENSG00000198502	HLA-DRB5	3127	Breast_Mammary_Tissue	21313	352	349	1.86079e-14	2.87793e-07	6.46568e-08	0.999997	2.91416e-06	6	30597294
rs3130968	6:30597294-31597294	ENSG00000137404	NRM	11270	Cells_Cultured_fibroblasts	21313	13400	13219	1.55533e-15	2.78056e-10	5.59356e-06	0.999992	2.67817e-06	6	30597294
rs3130968	6:30597294-31597294	ENSG00000204544	MUC21	394263	Esophagus_Mucosa	21313	13400	13219	5.44648e-15	2.78052e-10	1.95876e-05	0.999978	2.66962e-06	6	30597294
rs3130968	6:30597294-31597294	ENSG00000228022	HCG20	105375013	Adipose_Visceral_Omentum	21313	13400	13219	5.68533e-16	2.78057e-10	2.04466e-06	0.999995	2.58725e-06	6	30597294
rs3130968	6:30597294-31597294	ENSG00000137312	FLOT1	10211	Artery_Aorta	21313	13400	13219	2.58998e-18	2.78057e-10	9.31453e-09	0.999998	2.43747e-06	6	30597294
rs3130968	6:30597294-31597294	ENSG00000198563	DDX39B	7919	Skin_Sun_Exposed_Lower_leg	21313	13400	13219	1.67812e-17	2.78057e-10	6.03514e-08	0.999998	2.41356e-06	6	30597294
rs3130968	6:30597294-31597294	ENSG00000229391	HLA-DRB6	NA	Heart_Left_Ventricle	21313	154	153	5.50024e-12	5.51249e-07	9.97764e-06	0.999987	2.33238e-06	6	30597294
rs3130968	6:30597294-31597294	ENSG00000198502	HLA-DRB5	3127	Esophagus_Mucosa	21313	352	349	1.38301e-14	2.87794e-07	4.80556e-08	0.999997	2.26694e-06	6	30597294
rs3130968	6:30597294-31597294	ENSG00000137312	FLOT1	10211	Thyroid	21313	13400	13219	4.44578e-45	2.78057e-10	1.59887e-35	0.999998	2.19825e-06	6	30597294
rs3130968	6:30597294-31597294	ENSG00000198502	HLA-DRB5	3127	Heart_Left_Ventricle	21313	352	349	7.97014e-13	2.87793e-07	2.76939e-06	0.999995	2.18859e-06	6	30597294
rs3130968	6:30597294-31597294	ENSG00000204463	BAG6	7917	Artery_Tibial	21313	13221	13043	2.38798e-24	2.78057e-10	8.58807e-15	0.999998	2.18731e-06	6	30597294
rs3130968	6:30597294-31597294	ENSG00000206344	HCG27	253018	Spleen	21313	13400	13219	2.9266e-15	2.78054e-10	1.05252e-05	0.999987	2.14754e-06	6	30597294
rs3130968	6:30597294-31597294	ENSG00000213760	ATP6V1G2	534	Colon_Transverse	21313	13400	13219	1.72741e-15	2.78056e-10	6.21241e-06	0.999992	2.10223e-06	6	30597294
rs3130968	6:30597294-31597294	ENSG00000213760	ATP6V1G2	534	Whole_Blood	21313	13400	13219	1.05658e-15	2.78056e-10	3.79985e-06	0.999994	2.04872e-06	6	30597294
rs3130968	6:30597294-31597294	ENSG00000137331	IER3	8870	Esophagus_Muscularis	21313	13400	13219	3.21228e-15	2.78054e-10	1.15526e-05	0.999987	1.72855e-06	6	30597294
rs3130968	6:30597294-31597294	ENSG00000206344	HCG27	253018	Brain_Putamen_basal_ganglia	21313	13400	13219	2.9022e-15	2.78054e-10	1.04374e-05	0.999988	1.71208e-06	6	30597294
rs3130968	6:30597294-31597294	ENSG00000206344	HCG27	253018	Skin_Sun_Exposed_Lower_leg	21313	13400	13219	7.6788e-34	2.78057e-10	2.76158e-24	0.999998	1.68856e-06	6	30597294
rs3130968	6:30597294-31597294	ENSG00000204540	PSORS1C1	170679	Heart_Atrial_Appendage	21313	13400	13219	8.40589e-34	2.78057e-10	3.02307e-24	0.999999	1.41988e-06	6	30597294
rs3130968	6:30597294-31597294	ENSG00000213760	ATP6V1G2	534	Artery_Coronary	21313	13400	13219	9.35635e-16	2.78057e-10	3.36489e-06	0.999995	1.41481e-06	6	30597294
rs3130968	6:30597294-31597294	ENSG00000234745	HLA-B	3106	Esophagus_Gastroesophageal_Junction	21313	13400	13219	1.45016e-16	2.78057e-10	5.2153e-07	0.999998	1.33081e-06	6	30597294
rs3130968	6:30597294-31597294	ENSG00000229391	HLA-DRB6	NA	Breast_Mammary_Tissue	21313	154	153	3.24604e-12	5.51252e-07	5.88844e-06	0.999992	1.25512e-06	6	30597294
rs3130968	6:30597294-31597294	ENSG00000204536	CCHCR1	54535	Pancreas	21313	13400	13219	5.28877e-18	2.78058e-10	1.90204e-08	0.999999	1.23549e-06	6	30597294
rs3130968	6:30597294-31597294	ENSG00000228022	HCG20	105375013	Brain_Anterior_cingulate_cortex_BA24	21313	13379	13198	2.02303e-15	2.78055e-10	7.27557e-06	0.999991	1.23281e-06	6	30597294
rs3130968	6:30597294-31597294	ENSG00000204560	DHX16	8449	Pancreas	21313	13400	13219	1.63552e-15	2.78056e-10	5.88195e-06	0.999993	1.06933e-06	6	30597294
rs3130968	6:30597294-31597294	ENSG00000204525	HLA-C	3107	Uterus	21313	13351	13171	9.78112e-18	2.78058e-10	3.51766e-08	0.999999	1.02321e-06	6	30597294
rs3130968	6:30597294-31597294	ENSG00000137310	TCF19	6941	Cells_EBV-transformed_lymphocytes	21313	13398	13217	1.69603e-15	2.78056e-10	6.09956e-06	0.999993	9.83851e-07	6	30597294
rs3130968	6:30597294-31597294	ENSG00000234745	HLA-B	3106	Heart_Atrial_Appendage	21313	13400	13219	2.01199e-16	2.78057e-10	7.23587e-07	0.999998	9.2672e-07	6	30597294
rs3130968	6:30597294-31597294	ENSG00000204525	HLA-C	3107	Muscle_Skeletal	21313	13400	13219	6.96407e-185	2.78058e-10	2.50454e-175	0.999999	9.18768e-07	6	30597294
rs3130968	6:30597294-31597294	ENSG00000204525	HLA-C	3107	Esophagus_Mucosa	21313	13400	13219	1.70084e-114	2.78058e-10	6.11686e-105	0.999999	9.14369e-07	6	30597294
rs3130968	6:30597294-31597294	ENSG00000234745	HLA-B	3106	Pancreas	21313	13400	13219	1.22599e-17	2.78058e-10	4.4091e-08	0.999999	8.98111e-07	6	30597294
rs3130968	6:30597294-31597294	ENSG00000204525	HLA-C	3107	Stomach	21313	13400	13219	2.02018e-33	2.78058e-10	7.26533e-24	0.999999	8.9626e-07	6	30597294
rs3130968	6:30597294-31597294	ENSG00000204520	MICA	100507436	Brain_Spinal_cord_cervical_c-1	21313	13385	13205	3.31346e-16	2.78057e-10	1.19164e-06	0.999998	8.84568e-07	6	30597294
rs3130968	6:30597294-31597294	ENSG00000204574	ABCF1	23	Esophagus_Gastroesophageal_Junction	21313	13296	13115	3.3196e-16	2.78198e-10	1.19325e-06	0.999998	8.82219e-07	6	30597294
rs3130968	6:30597294-31597294	ENSG00000204525	HLA-C	3107	Pituitary	21313	13399	13218	1.78881e-65	2.78058e-10	6.43322e-56	0.999999	8.63723e-07	6	30597294
rs3130968	6:30597294-31597294	ENSG00000204560	DHX16	8449	Adipose_Visceral_Omentum	21313	13400	13219	1.6253e-15	2.78056e-10	5.84519e-06	0.999993	8.43407e-07	6	30597294
rs3130968	6:30597294-31597294	ENSG00000204525	HLA-C	3107	Adrenal_Gland	21313	13400	13219	9.42621e-36	2.78058e-10	3.39002e-26	0.999999	8.35631e-07	6	30597294
rs3130968	6:30597294-31597294	ENSG00000213780	GTF2H4	2968	Nerve_Tibial	21313	13400	13219	1.66006e-15	2.78056e-10	5.97019e-06	0.999993	8.25876e-07	6	30597294
rs3130968	6:30597294-31597294	ENSG00000204574	ABCF1	23	Thyroid	21313	13296	13115	4.28793e-17	2.78198e-10	1.54132e-07	0.999999	8.06483e-07	6	30597294
rs3130968	6:30597294-31597294	ENSG00000214894	LINC00243	401247	Testis	21313	13400	13219	8.48879e-16	2.78057e-10	3.05289e-06	0.999996	7.78834e-07	6	30597294
rs3130968	6:30597294-31597294	ENSG00000204525	HLA-C	3107	Pancreas	21313	13400	13219	1.36299e-81	2.78058e-10	4.90182e-72	0.999999	7.60543e-07	6	30597294
rs3130968	6:30597294-31597294	ENSG00000204560	DHX16	8449	Breast_Mammary_Tissue	21313	13400	13219	1.46363e-15	2.78056e-10	5.26375e-06	0.999994	7.29873e-07	6	30597294
rs3130968	6:30597294-31597294	ENSG00000204463	BAG6	7917	Esophagus_Muscularis	21313	13221	13043	4.45493e-17	2.78058e-10	1.60216e-07	0.999999	7.18849e-07	6	30597294
rs3130968	6:30597294-31597294	ENSG00000204525	HLA-C	3107	Prostate	21313	13399	13218	1.78029e-19	2.78058e-10	6.40259e-10	0.999999	7.15769e-07	6	30597294
rs3130968	6:30597294-31597294	ENSG00000204525	HLA-C	3107	Testis	21313	13400	13219	1.89071e-65	2.78058e-10	6.79972e-56	0.999999	6.86949e-07	6	30597294
rs3130968	6:30597294-31597294	ENSG00000204525	HLA-C	3107	Esophagus_Muscularis	21313	13400	13219	2.19466e-84	2.78058e-10	7.8928e-75	0.999999	6.85558e-07	6	30597294
rs3130968	6:30597294-31597294	ENSG00000213760	ATP6V1G2	534	Spleen	21313	13400	13219	1.06456e-15	2.78057e-10	3.82855e-06	0.999996	6.27493e-07	6	30597294
rs3130968	6:30597294-31597294	ENSG00000213760	ATP6V1G2	534	Adrenal_Gland	21313	13400	13219	4.5092e-16	2.78057e-10	1.62168e-06	0.999998	6.19581e-07	6	30597294
rs3130968	6:30597294-31597294	ENSG00000204592	HLA-E	3133	Esophagus_Mucosa	21313	12548	12373	2.54608e-16	2.79827e-10	9.09873e-07	0.999998	5.98444e-07	6	30597294
rs3130968	6:30597294-31597294	ENSG00000204525	HLA-C	3107	Colon_Sigmoid	21313	13400	13219	1.03842e-65	2.78058e-10	3.73454e-56	0.999999	5.91159e-07	6	30597294
rs3130968	6:30597294-31597294	ENSG00000204525	HLA-C	3107	Cells_Cultured_fibroblasts	21313	13400	13219	2.7049e-199	2.78058e-10	9.72781e-190	0.999999	5.75782e-07	6	30597294
rs3130968	6:30597294-31597294	ENSG00000204516	MICB	4277	Brain_Cortex	21313	13400	13219	2.00495e-18	2.78058e-10	7.21054e-09	0.999999	5.43666e-07	6	30597294
rs3130968	6:30597294-31597294	ENSG00000137411	VARS2	57176	Spleen	21313	13400	13219	1.10606e-57	2.78058e-10	3.97781e-48	0.999999	5.3797e-07	6	30597294
rs3130968	6:30597294-31597294	ENSG00000137411	VARS2	57176	Cells_EBV-transformed_lymphocytes	21313	13398	13217	1.03733e-23	2.78058e-10	3.73063e-14	0.999999	5.31518e-07	6	30597294
rs3130968	6:30597294-31597294	ENSG00000137411	VARS2	57176	Heart_Left_Ventricle	21313	13400	13219	1.49833e-78	2.78058e-10	5.38855e-69	0.999999	5.26265e-07	6	30597294
rs3130968	6:30597294-31597294	ENSG00000206503	HLA-A	3105	Thyroid	21313	1961	1949	5.49073e-13	1.47555e-07	3.72114e-06	0.999996	5.21423e-07	6	30597294
rs3130968	6:30597294-31597294	ENSG00000137411	VARS2	57176	Skin_Sun_Exposed_Lower_leg	21313	13400	13219	8.27235e-186	2.78058e-10	2.97505e-176	0.999999	5.12155e-07	6	30597294
rs3130968	6:30597294-31597294	ENSG00000137411	VARS2	57176	Cells_Cultured_fibroblasts	21313	13400	13219	2.59133e-73	2.78058e-10	9.3194e-64	0.999999	5.10062e-07	6	30597294
rs3130968	6:30597294-31597294	ENSG00000137411	VARS2	57176	Whole_Blood	21313	13400	13219	2.067e-189	2.78058e-10	7.43371e-180	0.999999	5.02312e-07	6	30597294
rs3130968	6:30597294-31597294	ENSG00000204525	HLA-C	3107	Brain_Anterior_cingulate_cortex_BA24	21313	13379	13198	7.57831e-24	2.78058e-10	2.72544e-14	1	4.95494e-07	6	30597294
rs3130968	6:30597294-31597294	ENSG00000204525	HLA-C	3107	Brain_Hippocampus	21313	13397	13216	2.38849e-33	2.78058e-10	8.58991e-24	1	4.69934e-07	6	30597294
rs3130968	6:30597294-31597294	ENSG00000213760	ATP6V1G2	534	Esophagus_Mucosa	21313	13400	13219	8.44073e-17	2.78058e-10	3.0356e-07	0.999999	4.66037e-07	6	30597294
rs3130968	6:30597294-31597294	ENSG00000231226	TRIM31-AS1	104533120	Testis	21313	3700	3654	1.64413e-15	1.26798e-09	1.29665e-06	0.999998	4.48263e-07	6	30597294
rs3130968	6:30597294-31597294	ENSG00000204560	DHX16	8449	Skin_Sun_Exposed_Lower_leg	21313	13400	13219	1.89948e-16	2.78058e-10	6.83125e-07	0.999999	4.29769e-07	6	30597294
rs3130968	6:30597294-31597294	ENSG00000137411	VARS2	57176	Colon_Transverse	21313	13400	13219	6.42359e-72	2.78058e-10	2.31016e-62	1	4.23352e-07	6	30597294
rs3130968	6:30597294-31597294	ENSG00000204538	PSORS1C2	170680	Spleen	21313	13400	13219	9.52403e-17	2.78058e-10	3.4252e-07	0.999999	4.18988e-07	6	30597294
rs3130968	6:30597294-31597294	ENSG00000204574	ABCF1	23	Colon_Transverse	21313	13296	13115	6.97042e-17	2.78198e-10	2.50556e-07	0.999999	4.14544e-07	6	30597294
rs3130968	6:30597294-31597294	ENSG00000213780	GTF2H4	2968	Skin_Not_Sun_Exposed_Suprapubic	21313	13400	13219	6.51384e-16	2.78057e-10	2.34262e-06	0.999997	3.88285e-07	6	30597294
rs3130968	6:30597294-31597294	ENSG00000198502	HLA-DRB5	3127	Thyroid	21313	352	349	1.40789e-16	2.87794e-07	4.89201e-10	0.999999	3.81214e-07	6	30597294
rs3130968	6:30597294-31597294	ENSG00000228022	HCG20	105375013	Adipose_Subcutaneous	21313	13400	13219	7.5677e-16	2.78057e-10	2.72163e-06	0.999997	3.7477e-07	6	30597294
rs3130968	6:30597294-31597294	ENSG00000204516	MICB	4277	Artery_Coronary	21313	13400	13219	8.87291e-19	2.78058e-10	3.19103e-09	1	3.73309e-07	6	30597294
rs3130968	6:30597294-31597294	ENSG00000137411	VARS2	57176	Minor_Salivary_Gland	21313	13392	13211	1.7881e-25	2.78058e-10	6.43069e-16	1	3.58901e-07	6	30597294
rs3130968	6:30597294-31597294	ENSG00000281831	HCP5B	352990	Thyroid	21313	1629	1618	1.24176e-15	3.48949e-07	3.55857e-09	0.999999	3.57732e-07	6	30597294
rs3130968	6:30597294-31597294	ENSG00000206344	HCG27	253018	Brain_Cortex	21313	13400	13219	5.99027e-16	2.78057e-10	2.15432e-06	0.999997	3.56834e-07	6	30597294
rs3130968	6:30597294-31597294	ENSG00000204525	HLA-C	3107	Ovary	21313	13400	13219	6.00514e-41	2.78058e-10	2.15967e-31	1	3.52958e-07	6	30597294
rs3130968	6:30597294-31597294	ENSG00000204539	CDSN	1041	Skin_Not_Sun_Exposed_Suprapubic	21313	13400	13219	8.70278e-23	2.78058e-10	3.12985e-13	1	3.47476e-07	6	30597294
rs3130968	6:30597294-31597294	ENSG00000137411	VARS2	57176	Muscle_Skeletal	21313	13400	13219	2.60628e-82	2.78058e-10	9.37316e-73	1	3.4118e-07	6	30597294
rs3130968	6:30597294-31597294	ENSG00000234745	HLA-B	3106	Thyroid	21313	13400	13219	4.26031e-16	2.78057e-10	1.53217e-06	0.999998	3.33308e-07	6	30597294
rs3130968	6:30597294-31597294	ENSG00000234745	HLA-B	3106	Skin_Not_Sun_Exposed_Suprapubic	21313	13400	13219	6.54704e-16	2.78057e-10	2.35456e-06	0.999997	3.31237e-07	6	30597294
rs3130968	6:30597294-31597294	ENSG00000228022	HCG20	105375013	Brain_Hypothalamus	21313	13399	13218	3.47102e-16	2.78057e-10	1.24831e-06	0.999998	3.11277e-07	6	30597294
rs3130968	6:30597294-31597294	ENSG00000234745	HLA-B	3106	Esophagus_Muscularis	21313	13400	13219	8.87711e-17	2.78058e-10	3.19254e-07	0.999999	2.92139e-07	6	30597294
rs3130968	6:30597294-31597294	ENSG00000228022	HCG20	105375013	Colon_Sigmoid	21313	13400	13219	1.98227e-16	2.78058e-10	7.129e-07	0.999999	2.90159e-07	6	30597294
rs3130968	6:30597294-31597294	ENSG00000204525	HLA-C	3107	Brain_Cerebellum	21313	13400	13219	2.48878e-74	2.78058e-10	8.95057e-65	1	2.823e-07	6	30597294
rs3130968	6:30597294-31597294	ENSG00000204525	HLA-C	3107	Brain_Cerebellar_Hemisphere	21313	13400	13219	6.75304e-95	2.78058e-10	2.42865e-85	1	2.82251e-07	6	30597294
rs3130968	6:30597294-31597294	ENSG00000204574	ABCF1	23	Esophagus_Mucosa	21313	13296	13115	3.92374e-16	2.78198e-10	1.41041e-06	0.999998	2.55164e-07	6	30597294
rs3130968	6:30597294-31597294	ENSG00000204531	POU5F1	5460	Vagina	21313	13386	13206	2.64297e-16	2.78058e-10	9.50511e-07	0.999999	2.36034e-07	6	30597294
rs3130968	6:30597294-31597294	ENSG00000137411	VARS2	57176	Adipose_Subcutaneous	21313	13400	13219	3.75335e-107	2.78058e-10	1.34985e-97	1	2.21436e-07	6	30597294
rs3130968	6:30597294-31597294	ENSG00000137411	VARS2	57176	Adrenal_Gland	21313	13400	13219	1.0399e-67	2.78058e-10	3.73988e-58	1	2.17619e-07	6	30597294
rs3130968	6:30597294-31597294	ENSG00000137310	TCF19	6941	Esophagus_Muscularis	21313	13400	13219	1.31539e-20	2.78058e-10	4.73064e-11	1	2.16289e-07	6	30597294
rs3130968	6:30597294-31597294	ENSG00000231074	HCG18	414777	Adipose_Subcutaneous	21313	8408	8299	1.84939e-15	1.02986e-09	1.79575e-06	0.999998	2.14517e-07	6	30597294
rs3130968	6:30597294-31597294	ENSG00000234745	HLA-B	3106	Esophagus_Mucosa	21313	13400	13219	4.11867e-16	2.78057e-10	1.48123e-06	0.999998	2.12133e-07	6	30597294
rs3130968	6:30597294-31597294	ENSG00000281831	HCP5B	352990	Lung	21313	1629	1618	2.18721e-21	3.48949e-07	6.268e-15	0.999999	2.10049e-07	6	30597294
rs3130968	6:30597294-31597294	ENSG00000137411	VARS2	57176	Breast_Mammary_Tissue	21313	13400	13219	1.59028e-56	2.78058e-10	5.71926e-47	1	2.08407e-07	6	30597294
rs3130968	6:30597294-31597294	ENSG00000204538	PSORS1C2	170680	Heart_Left_Ventricle	21313	13400	13219	1.16429e-17	2.78058e-10	4.18724e-08	1	2.08096e-07	6	30597294
rs3130968	6:30597294-31597294	ENSG00000204525	HLA-C	3107	Brain_Caudate_basal_ganglia	21313	13400	13219	9.43539e-40	2.78058e-10	3.39332e-30	1	2.06565e-07	6	30597294
rs3130968	6:30597294-31597294	ENSG00000204538	PSORS1C2	170680	Minor_Salivary_Gland	21313	13392	13211	3.40245e-19	2.78058e-10	1.22365e-09	1	2.00702e-07	6	30597294
rs3130968	6:30597294-31597294	ENSG00000204538	PSORS1C2	170680	Colon_Transverse	21313	13400	13219	2.20005e-67	2.78058e-10	7.91219e-58	1	1.9988e-07	6	30597294
rs3130968	6:30597294-31597294	ENSG00000204540	PSORS1C1	170679	Adipose_Subcutaneous	21313	13400	13219	5.44637e-171	2.78058e-10	1.95872e-161	1	1.97542e-07	6	30597294
rs3130968	6:30597294-31597294	ENSG00000204538	PSORS1C2	170680	Thyroid	21313	13400	13219	1.60034e-115	2.78058e-10	5.75543e-106	1	1.93275e-07	6	30597294
rs3130968	6:30597294-31597294	ENSG00000204538	PSORS1C2	170680	Adipose_Visceral_Omentum	21313	13400	13219	2.01011e-58	2.78058e-10	7.22912e-49	1	1.91818e-07	6	30597294
rs3130968	6:30597294-31597294	ENSG00000204540	PSORS1C1	170679	Esophagus_Gastroesophageal_Junction	21313	13400	13219	7.20135e-64	2.78058e-10	2.58988e-54	1	1.90894e-07	6	30597294
rs3130968	6:30597294-31597294	ENSG00000204538	PSORS1C2	170680	Adrenal_Gland	21313	13400	13219	2.37509e-33	2.78058e-10	8.5417e-24	1	1.90302e-07	6	30597294
rs3130968	6:30597294-31597294	ENSG00000204540	PSORS1C1	170679	Thyroid	21313	13400	13219	6.17342e-131	2.78058e-10	2.22019e-121	1	1.90017e-07	6	30597294
rs3130968	6:30597294-31597294	ENSG00000204538	PSORS1C2	170680	Esophagus_Gastroesophageal_Junction	21313	13400	13219	3.45146e-53	2.78058e-10	1.24127e-43	1	1.90003e-07	6	30597294
rs3130968	6:30597294-31597294	ENSG00000204538	PSORS1C2	170680	Nerve_Tibial	21313	13400	13219	3.19619e-52	2.78058e-10	1.14947e-42	1	1.89869e-07	6	30597294
rs3130968	6:30597294-31597294	ENSG00000204538	PSORS1C2	170680	Breast_Mammary_Tissue	21313	13400	13219	3.51166e-48	2.78058e-10	1.26293e-38	1	1.89865e-07	6	30597294
rs3130968	6:30597294-31597294	ENSG00000204538	PSORS1C2	170680	Artery_Tibial	21313	13400	13219	4.80123e-64	2.78058e-10	1.7267e-54	1	1.89781e-07	6	30597294
rs3130968	6:30597294-31597294	ENSG00000204540	PSORS1C1	170679	Artery_Aorta	21313	13400	13219	3.71473e-68	2.78058e-10	1.33596e-58	1	1.89289e-07	6	30597294
rs3130968	6:30597294-31597294	ENSG00000204538	PSORS1C2	170680	Colon_Sigmoid	21313	13400	13219	2.97362e-49	2.78058e-10	1.06943e-39	1	1.89222e-07	6	30597294
rs3130968	6:30597294-31597294	ENSG00000204540	PSORS1C1	170679	Lung	21313	13400	13219	5.68672e-89	2.78058e-10	2.04516e-79	1	1.89184e-07	6	30597294
rs3130968	6:30597294-31597294	ENSG00000204538	PSORS1C2	170680	Adipose_Subcutaneous	21313	13400	13219	2.03951e-60	2.78058e-10	7.33484e-51	1	1.89176e-07	6	30597294
rs3130968	6:30597294-31597294	ENSG00000204538	PSORS1C2	170680	Artery_Coronary	21313	13400	13219	2.69324e-21	2.78058e-10	9.68591e-12	1	1.89153e-07	6	30597294
rs3130968	6:30597294-31597294	ENSG00000204540	PSORS1C1	170679	Heart_Left_Ventricle	21313	13400	13219	3.10926e-44	2.78058e-10	1.1182e-34	1	1.89019e-07	6	30597294
rs3130968	6:30597294-31597294	ENSG00000204538	PSORS1C2	170680	Esophagus_Muscularis	21313	13400	13219	6.30927e-67	2.78058e-10	2.26905e-57	1	1.88992e-07	6	30597294
rs3130968	6:30597294-31597294	ENSG00000204540	PSORS1C1	170679	Artery_Coronary	21313	13400	13219	8.74902e-33	2.78058e-10	3.14648e-23	1	1.88988e-07	6	30597294
rs3130968	6:30597294-31597294	ENSG00000204538	PSORS1C2	170680	Lung	21313	13400	13219	1.69616e-80	2.78058e-10	6.10004e-71	1	1.8895e-07	6	30597294
rs3130968	6:30597294-31597294	ENSG00000204540	PSORS1C1	170679	Artery_Tibial	21313	13400	13219	6.12949e-115	2.78058e-10	2.20439e-105	1	1.88948e-07	6	30597294
rs3130968	6:30597294-31597294	ENSG00000204540	PSORS1C1	170679	Small_Intestine_Terminal_Ileum	21313	13399	13218	4.65766e-30	2.78058e-10	1.67507e-20	1	1.88906e-07	6	30597294
rs3130968	6:30597294-31597294	ENSG00000204540	PSORS1C1	170679	Prostate	21313	13399	13218	1.17071e-54	2.78058e-10	4.21032e-45	1	1.88906e-07	6	30597294
rs3130968	6:30597294-31597294	ENSG00000204538	PSORS1C2	170680	Prostate	21313	13399	13218	9.53872e-56	2.78058e-10	3.43048e-46	1	1.88906e-07	6	30597294
rs3130968	6:30597294-31597294	ENSG00000204538	PSORS1C2	170680	Small_Intestine_Terminal_Ileum	21313	13399	13218	3.72424e-28	2.78058e-10	1.33938e-18	1	1.88905e-07	6	30597294
