## Supplementary_table_7_RS_Tervi_et_al for "The α_2A_-adrenergic receptor (*ADRA2A*) modulates susceptibility to Raynaud’s syndrome" (part 2 of 2)

### Sheet: rs3130968  (continued)
leadvar	locus	ensg_id	gene_name	entrez_id	tissue_gtex_v8	nsnps_gwas	nsnps_gtex	nsnps_both	PP.H0.abf	PP.H1.abf	PP.H2.abf	PP.H3.abf	PP.H4.abf	CHR	STARTPOS
rs3130968	6:30597294-31597294	ENSG00000204540	PSORS1C1	170679	Colon_Sigmoid	21313	13400	13219	2.62457e-48	2.78058e-10	9.43893e-39	1	1.88901e-07	6	30597294
rs3130968	6:30597294-31597294	ENSG00000204540	PSORS1C1	170679	Esophagus_Muscularis	21313	13400	13219	1.38907e-72	2.78058e-10	4.99563e-63	1	1.8889e-07	6	30597294
rs3130968	6:30597294-31597294	ENSG00000204540	PSORS1C1	170679	Adrenal_Gland	21313	13400	13219	8.98759e-45	2.78058e-10	3.23227e-35	1	1.88824e-07	6	30597294
rs3130968	6:30597294-31597294	ENSG00000204540	PSORS1C1	170679	Minor_Salivary_Gland	21313	13392	13211	1.09709e-44	2.78058e-10	3.94554e-35	1	1.88822e-07	6	30597294
rs3130968	6:30597294-31597294	ENSG00000204540	PSORS1C1	170679	Muscle_Skeletal	21313	13400	13219	1.48416e-31	2.78058e-10	5.33759e-22	1	1.88813e-07	6	30597294
rs3130968	6:30597294-31597294	ENSG00000204540	PSORS1C1	170679	Adipose_Visceral_Omentum	21313	13400	13219	1.1177e-100	2.78058e-10	4.01967e-91	1	1.88746e-07	6	30597294
rs3130968	6:30597294-31597294	ENSG00000204540	PSORS1C1	170679	Vagina	21313	13386	13206	2.52067e-22	2.78058e-10	9.06526e-13	1	1.88721e-07	6	30597294
rs3130968	6:30597294-31597294	ENSG00000204540	PSORS1C1	170679	Nerve_Tibial	21313	13400	13219	4.07608e-197	2.78058e-10	1.46591e-187	1	1.88677e-07	6	30597294
rs3130968	6:30597294-31597294	ENSG00000204540	PSORS1C1	170679	Breast_Mammary_Tissue	21313	13400	13219	9.46599e-64	2.78058e-10	3.40433e-54	1	1.88567e-07	6	30597294
rs3130968	6:30597294-31597294	ENSG00000204540	PSORS1C1	170679	Skin_Not_Sun_Exposed_Suprapubic	21313	13400	13219	4.70646e-54	2.78058e-10	1.69262e-44	1	1.88504e-07	6	30597294
rs3130968	6:30597294-31597294	ENSG00000204540	PSORS1C1	170679	Spleen	21313	13400	13219	7.91375e-47	2.78058e-10	2.84608e-37	1	1.88466e-07	6	30597294
rs3130968	6:30597294-31597294	ENSG00000204540	PSORS1C1	170679	Skin_Sun_Exposed_Lower_leg	21313	13400	13219	2.96809e-78	2.78058e-10	1.06744e-68	1	1.8844e-07	6	30597294
rs3130968	6:30597294-31597294	ENSG00000204538	PSORS1C2	170680	Heart_Atrial_Appendage	21313	13400	13219	2.21432e-32	2.78058e-10	7.96353e-23	1	1.87633e-07	6	30597294
rs3130968	6:30597294-31597294	ENSG00000204540	PSORS1C1	170679	Cells_Cultured_fibroblasts	21313	13400	13219	2.90757e-111	2.78058e-10	1.04567e-101	1	1.87315e-07	6	30597294
rs3130968	6:30597294-31597294	ENSG00000204538	PSORS1C2	170680	Stomach	21313	13400	13219	1.92168e-51	2.78058e-10	6.91107e-42	1	1.86982e-07	6	30597294
rs3130968	6:30597294-31597294	ENSG00000204538	PSORS1C2	170680	Cells_Cultured_fibroblasts	21313	13400	13219	4.58484e-63	2.78058e-10	1.64888e-53	1	1.86714e-07	6	30597294
rs3130968	6:30597294-31597294	ENSG00000204540	PSORS1C1	170679	Colon_Transverse	21313	13400	13219	2.82116e-101	2.78058e-10	1.0146e-91	1	1.86406e-07	6	30597294
rs3130968	6:30597294-31597294	ENSG00000204540	PSORS1C1	170679	Stomach	21313	13400	13219	1.45359e-67	2.78058e-10	5.22765e-58	1	1.86344e-07	6	30597294
rs3130968	6:30597294-31597294	ENSG00000204540	PSORS1C1	170679	Esophagus_Mucosa	21313	13400	13219	2.50381e-243	2.78058e-10	9.00463e-234	1	1.86179e-07	6	30597294
rs3130968	6:30597294-31597294	ENSG00000204538	PSORS1C2	170680	Uterus	21313	13351	13171	3.4954e-19	2.78058e-10	1.25708e-09	1	1.84692e-07	6	30597294
rs3130968	6:30597294-31597294	ENSG00000137331	IER3	8870	Cells_Cultured_fibroblasts	21313	13400	13219	1.65744e-17	2.78058e-10	5.96077e-08	1	1.84689e-07	6	30597294
rs3130968	6:30597294-31597294	ENSG00000204531	POU5F1	5460	Pancreas	21313	13400	13219	3.26877e-16	2.78057e-10	1.17557e-06	0.999999	1.81518e-07	6	30597294
rs3130968	6:30597294-31597294	ENSG00000204344	STK19	8859	Thyroid	21313	11302	11133	7.42409e-18	2.7864e-10	2.6644e-08	1	1.6961e-07	6	30597294
rs3130968	6:30597294-31597294	ENSG00000168631	MUCL3	135656	Thyroid	21313	13400	13219	2.6748e-16	2.78058e-10	9.61959e-07	0.999999	1.67244e-07	6	30597294
rs3130968	6:30597294-31597294	ENSG00000204525	HLA-C	3107	Esophagus_Gastroesophageal_Junction	21313	13400	13219	7.76022e-67	2.78058e-10	2.79086e-57	1	1.65351e-07	6	30597294
rs3130968	6:30597294-31597294	ENSG00000229391	HLA-DRB6	NA	Thyroid	21313	154	153	5.64371e-13	5.51256e-07	1.02379e-06	0.999998	1.57388e-07	6	30597294
rs3130968	6:30597294-31597294	ENSG00000204539	CDSN	1041	Skin_Sun_Exposed_Lower_leg	21313	13400	13219	3.91951e-24	2.78058e-10	1.4096e-14	1	1.53297e-07	6	30597294
rs3130968	6:30597294-31597294	ENSG00000196260	SFTA2	389376	Esophagus_Mucosa	21313	13400	13219	7.52646e-18	2.78058e-10	2.7068e-08	1	1.42586e-07	6	30597294
rs3130968	6:30597294-31597294	ENSG00000204574	ABCF1	23	Esophagus_Muscularis	21313	13296	13115	8.99153e-18	2.78198e-10	3.23206e-08	1	1.36848e-07	6	30597294
rs3130968	6:30597294-31597294	ENSG00000228789	HCG22	285834	Small_Intestine_Terminal_Ileum	21313	13399	13218	6.04495e-17	2.78058e-10	2.17399e-07	1	1.28321e-07	6	30597294
rs3130968	6:30597294-31597294	ENSG00000228789	HCG22	285834	Artery_Aorta	21313	13400	13219	1.74145e-16	2.78058e-10	6.2629e-07	0.999999	1.26509e-07	6	30597294
rs3130968	6:30597294-31597294	ENSG00000204580	DDR1	780	Whole_Blood	21313	13400	13219	7.89944e-24	2.78058e-10	2.84094e-14	1	1.26228e-07	6	30597294
rs3130968	6:30597294-31597294	ENSG00000137310	TCF19	6941	Artery_Aorta	21313	13400	13219	3.37563e-18	2.78058e-10	1.214e-08	1	1.24433e-07	6	30597294
rs3130968	6:30597294-31597294	ENSG00000137404	NRM	11270	Artery_Tibial	21313	13400	13219	1.25091e-16	2.78058e-10	4.49875e-07	0.999999	1.22557e-07	6	30597294
rs3130968	6:30597294-31597294	ENSG00000231852	CYP21A2	1589	Nerve_Tibial	21313	10472	10327	9.76308e-17	2.78816e-10	3.50162e-07	1	1.17248e-07	6	30597294
rs3130968	6:30597294-31597294	ENSG00000213780	GTF2H4	2968	Lung	21313	13400	13219	2.36105e-16	2.78058e-10	8.4912e-07	0.999999	1.07363e-07	6	30597294
rs3130968	6:30597294-31597294	ENSG00000204592	HLA-E	3133	Adipose_Visceral_Omentum	21313	12548	12373	9.57661e-18	2.79828e-10	3.42232e-08	1	1.01128e-07	6	30597294
rs3130968	6:30597294-31597294	ENSG00000228022	HCG20	105375013	Skin_Sun_Exposed_Lower_leg	21313	13400	13219	1.12378e-17	2.78058e-10	4.04154e-08	1	9.31783e-08	6	30597294
rs3130968	6:30597294-31597294	ENSG00000231074	HCG18	414777	Whole_Blood	21313	8408	8299	9.46117e-18	1.02987e-09	9.18679e-09	1	8.71301e-08	6	30597294
rs3130968	6:30597294-31597294	ENSG00000204531	POU5F1	5460	Pituitary	21313	13399	13218	1.19392e-16	2.78058e-10	4.29378e-07	0.999999	8.43702e-08	6	30597294
rs3130968	6:30597294-31597294	ENSG00000234745	HLA-B	3106	Artery_Aorta	21313	13400	13219	2.40748e-17	2.78058e-10	8.65821e-08	1	8.26249e-08	6	30597294
rs3130968	6:30597294-31597294	ENSG00000204542	C6orf15	29113	Pituitary	21313	13399	13218	3.34292e-22	2.78058e-10	1.20224e-12	1	8.25686e-08	6	30597294
rs3130968	6:30597294-31597294	ENSG00000213780	GTF2H4	2968	Esophagus_Mucosa	21313	13400	13219	2.77873e-17	2.78058e-10	9.99334e-08	1	8.21563e-08	6	30597294
rs3130968	6:30597294-31597294	ENSG00000204525	HLA-C	3107	Brain_Amygdala	21313	13383	13204	3.34129e-24	2.78058e-10	1.20165e-14	1	6.52648e-08	6	30597294
rs3130968	6:30597294-31597294	ENSG00000204520	MICA	100507436	Uterus	21313	13351	13171	8.27915e-17	2.78058e-10	2.97749e-07	1	6.24927e-08	6	30597294
rs3130968	6:30597294-31597294	ENSG00000206503	HLA-A	3105	Artery_Tibial	21313	1961	1949	3.10025e-19	1.47555e-07	2.10108e-12	1	5.96246e-08	6	30597294
rs3130968	6:30597294-31597294	ENSG00000137312	FLOT1	10211	Whole_Blood	21313	13400	13219	9.87451e-21	2.78058e-10	3.55124e-11	1	5.63587e-08	6	30597294
rs3130968	6:30597294-31597294	ENSG00000137310	TCF19	6941	Adipose_Subcutaneous	21313	13400	13219	2.25442e-19	2.78058e-10	8.10773e-10	1	4.98787e-08	6	30597294
rs3130968	6:30597294-31597294	ENSG00000234745	HLA-B	3106	Brain_Cerebellum	21313	13400	13219	7.44772e-17	2.78058e-10	2.67848e-07	1	4.87665e-08	6	30597294
rs3130968	6:30597294-31597294	ENSG00000229391	HLA-DRB6	NA	Nerve_Tibial	21313	154	153	1.12704e-13	5.51256e-07	2.04449e-07	0.999999	4.40289e-08	6	30597294
rs3130968	6:30597294-31597294	ENSG00000204574	ABCF1	23	Cells_Cultured_fibroblasts	21313	13296	13115	2.58578e-18	2.78198e-10	9.29473e-09	1	4.34702e-08	6	30597294
rs3130968	6:30597294-31597294	ENSG00000213780	GTF2H4	2968	Thyroid	21313	13400	13219	8.21007e-17	2.78058e-10	2.95265e-07	1	4.30004e-08	6	30597294
rs3130968	6:30597294-31597294	ENSG00000206344	HCG27	253018	Stomach	21313	13400	13219	4.91545e-25	2.78058e-10	1.76778e-15	1	4.24744e-08	6	30597294
rs3130968	6:30597294-31597294	ENSG00000204525	HLA-C	3107	Small_Intestine_Terminal_Ileum	21313	13399	13218	5.4102e-19	2.78058e-10	1.94571e-09	1	4.21082e-08	6	30597294
rs3130968	6:30597294-31597294	ENSG00000277402	MIR6891	102465537	Brain_Spinal_cord_cervical_c-1	21313	13385	13205	3.79425e-17	2.78058e-10	1.36455e-07	1	4.00005e-08	6	30597294
rs3130968	6:30597294-31597294	ENSG00000204475	NCR3	259197	Whole_Blood	21313	13400	13219	2.11133e-17	2.78058e-10	7.59313e-08	1	3.69234e-08	6	30597294
rs3130968	6:30597294-31597294	ENSG00000229391	HLA-DRB6	NA	Artery_Tibial	21313	154	153	6.34231e-14	5.51256e-07	1.15052e-07	0.999999	3.56434e-08	6	30597294
rs3130968	6:30597294-31597294	ENSG00000228789	HCG22	285834	Muscle_Skeletal	21313	13400	13219	1.23858e-28	2.78058e-10	4.45438e-19	1	3.4691e-08	6	30597294
rs3130968	6:30597294-31597294	ENSG00000206344	HCG27	253018	Adrenal_Gland	21313	13400	13219	5.25461e-17	2.78058e-10	1.88976e-07	1	3.07934e-08	6	30597294
rs3130968	6:30597294-31597294	ENSG00000137310	TCF19	6941	Pancreas	21313	13400	13219	6.9689e-18	2.78058e-10	2.50628e-08	1	2.98311e-08	6	30597294
rs3130968	6:30597294-31597294	ENSG00000281831	HCP5B	352990	Skin_Sun_Exposed_Lower_leg	21313	1629	1618	1.87571e-20	3.48949e-07	5.37532e-14	1	2.73164e-08	6	30597294
rs3130968	6:30597294-31597294	ENSG00000229391	HLA-DRB6	NA	Adipose_Subcutaneous	21313	154	153	3.72176e-14	5.51256e-07	6.75142e-08	0.999999	2.68914e-08	6	30597294
rs3130968	6:30597294-31597294	ENSG00000213780	GTF2H4	2968	Artery_Tibial	21313	13400	13219	5.2181e-17	2.78058e-10	1.87663e-07	1	2.67595e-08	6	30597294
rs3130968	6:30597294-31597294	ENSG00000137411	VARS2	57176	Esophagus_Mucosa	21313	13400	13219	2.60277e-36	2.78058e-10	9.36054e-27	1	2.66871e-08	6	30597294
rs3130968	6:30597294-31597294	ENSG00000137411	VARS2	57176	Esophagus_Gastroesophageal_Junction	21313	13400	13219	4.99548e-44	2.78058e-10	1.79656e-34	1	2.62474e-08	6	30597294
rs3130968	6:30597294-31597294	ENSG00000228789	HCG22	285834	Esophagus_Gastroesophageal_Junction	21313	13400	13219	7.5654e-23	2.78058e-10	2.7208e-13	1	2.56361e-08	6	30597294
rs3130968	6:30597294-31597294	ENSG00000204520	MICA	100507436	Brain_Caudate_basal_ganglia	21313	13400	13219	1.24379e-54	2.78058e-10	4.47314e-45	1	2.46616e-08	6	30597294
rs3130968	6:30597294-31597294	ENSG00000234745	HLA-B	3106	Adipose_Visceral_Omentum	21313	13400	13219	1.07204e-17	2.78058e-10	3.85547e-08	1	2.44097e-08	6	30597294
rs3130968	6:30597294-31597294	ENSG00000204544	MUC21	394263	Lung	21313	13400	13219	5.31062e-17	2.78058e-10	1.9099e-07	1	2.35774e-08	6	30597294
rs3130968	6:30597294-31597294	ENSG00000229391	HLA-DRB6	NA	Skin_Sun_Exposed_Lower_leg	21313	154	153	1.64284e-14	5.51256e-07	2.98018e-08	0.999999	2.03582e-08	6	30597294
rs3130968	6:30597294-31597294	ENSG00000204574	ABCF1	23	Adipose_Subcutaneous	21313	13296	13115	3.53509e-18	2.78198e-10	1.27071e-08	1	1.88792e-08	6	30597294
rs3130968	6:30597294-31597294	ENSG00000229391	HLA-DRB6	NA	Whole_Blood	21313	154	153	5.11292e-15	5.51256e-07	9.27503e-09	0.999999	1.88595e-08	6	30597294
rs3130968	6:30597294-31597294	ENSG00000204525	HLA-C	3107	Brain_Cortex	21313	13400	13219	4.11028e-44	2.78058e-10	1.47821e-34	1	1.8757e-08	6	30597294
rs3130968	6:30597294-31597294	ENSG00000204560	DHX16	8449	Artery_Aorta	21313	13400	13219	2.75477e-17	2.78058e-10	9.90719e-08	1	1.80871e-08	6	30597294
rs3130968	6:30597294-31597294	ENSG00000229391	HLA-DRB6	NA	Muscle_Skeletal	21313	154	153	1.72271e-16	5.51256e-07	3.12506e-10	0.999999	1.77702e-08	6	30597294
rs3130968	6:30597294-31597294	ENSG00000204525	HLA-C	3107	Artery_Tibial	21313	13400	13219	1.88205e-91	2.78058e-10	6.76856e-82	1	1.72038e-08	6	30597294
rs3130968	6:30597294-31597294	ENSG00000228789	HCG22	285834	Artery_Coronary	21313	13400	13219	3.39829e-18	2.78058e-10	1.22215e-08	1	1.50159e-08	6	30597294
rs3130968	6:30597294-31597294	ENSG00000281831	HCP5B	352990	Adipose_Subcutaneous	21313	1629	1618	3.54788e-24	3.48949e-07	1.01673e-17	1	1.47198e-08	6	30597294
rs3130968	6:30597294-31597294	ENSG00000204580	DDR1	780	Cells_Cultured_fibroblasts	21313	13400	13219	8.72835e-19	2.78058e-10	3.13904e-09	1	1.42894e-08	6	30597294
rs3130968	6:30597294-31597294	ENSG00000204525	HLA-C	3107	Artery_Aorta	21313	13400	13219	5.66209e-76	2.78058e-10	2.0363e-66	1	1.39312e-08	6	30597294
rs3130968	6:30597294-31597294	ENSG00000198502	HLA-DRB5	3127	Adipose_Subcutaneous	21313	352	349	1.36356e-18	2.87794e-07	4.73796e-12	1	1.22079e-08	6	30597294
rs3130968	6:30597294-31597294	ENSG00000204482	LST1	7940	Nerve_Tibial	21313	13400	13219	2.41181e-17	2.78058e-10	8.67377e-08	1	1.20431e-08	6	30597294
rs3130968	6:30597294-31597294	ENSG00000204580	DDR1	780	Lung	21313	13400	13219	1.456e-17	2.78058e-10	5.23634e-08	1	1.15734e-08	6	30597294
rs3130968	6:30597294-31597294	ENSG00000204516	MICB	4277	Prostate	21313	13399	13218	4.86441e-18	2.78058e-10	1.74943e-08	1	1.15296e-08	6	30597294
rs3130968	6:30597294-31597294	ENSG00000137310	TCF19	6941	Testis	21313	13400	13219	1.97861e-17	2.78058e-10	7.11581e-08	1	1.1246e-08	6	30597294
rs3130968	6:30597294-31597294	ENSG00000137411	VARS2	57176	Liver	21313	13400	13219	7.27574e-24	2.78058e-10	2.61663e-14	1	9.92606e-09	6	30597294
rs3130968	6:30597294-31597294	ENSG00000204516	MICB	4277	Adrenal_Gland	21313	13400	13219	3.21825e-18	2.78058e-10	1.1574e-08	1	8.57785e-09	6	30597294
rs3130968	6:30597294-31597294	ENSG00000204538	PSORS1C2	170680	Artery_Aorta	21313	13400	13219	1.16641e-52	2.78058e-10	4.19486e-43	1	6.91982e-09	6	30597294
rs3130968	6:30597294-31597294	ENSG00000204538	PSORS1C2	170680	Ovary	21313	13400	13219	4.98555e-18	2.78058e-10	1.79299e-08	1	6.52631e-09	6	30597294
rs3130968	6:30597294-31597294	ENSG00000204525	HLA-C	3107	Brain_Nucleus_accumbens_basal_ganglia	21313	13400	13219	3.29828e-42	2.78058e-10	1.18618e-32	1	6.37895e-09	6	30597294
rs3130968	6:30597294-31597294	ENSG00000137312	FLOT1	10211	Brain_Cerebellar_Hemisphere	21313	13400	13219	1.60001e-19	2.78058e-10	5.75423e-10	1	6.28466e-09	6	30597294
rs3130968	6:30597294-31597294	ENSG00000204531	POU5F1	5460	Colon_Sigmoid	21313	13400	13219	4.56116e-20	2.78058e-10	1.64036e-10	1	6.04328e-09	6	30597294
rs3130968	6:30597294-31597294	ENSG00000204592	HLA-E	3133	Adipose_Subcutaneous	21313	12548	12373	2.92093e-20	2.79828e-10	1.04383e-10	1	5.86719e-09	6	30597294
rs3130968	6:30597294-31597294	ENSG00000206344	HCG27	253018	Liver	21313	13400	13219	9.80083e-18	2.78058e-10	3.52475e-08	1	5.70613e-09	6	30597294
rs3130968	6:30597294-31597294	ENSG00000204531	POU5F1	5460	Cells_Cultured_fibroblasts	21313	13400	13219	1.59069e-18	2.78058e-10	5.72071e-09	1	5.54407e-09	6	30597294
rs3130968	6:30597294-31597294	ENSG00000137411	VARS2	57176	Prostate	21313	13399	13218	2.20242e-34	2.78058e-10	7.92072e-25	1	5.46548e-09	6	30597294
rs3130968	6:30597294-31597294	ENSG00000204525	HLA-C	3107	Brain_Hypothalamus	21313	13399	13218	1.18453e-37	2.78058e-10	4.26e-28	1	4.91323e-09	6	30597294
rs3130968	6:30597294-31597294	ENSG00000204520	MICA	100507436	Brain_Substantia_nigra	21313	13372	13191	4.27515e-18	2.78058e-10	1.53751e-08	1	4.26658e-09	6	30597294
rs3130968	6:30597294-31597294	ENSG00000228022	HCG20	105375013	Brain_Cortex	21313	13400	13219	1.76404e-18	2.78058e-10	6.34415e-09	1	3.83773e-09	6	30597294
rs3130968	6:30597294-31597294	ENSG00000137312	FLOT1	10211	Brain_Cerebellum	21313	13400	13219	5.65098e-21	2.78058e-10	2.0323e-11	1	3.20727e-09	6	30597294
rs3130968	6:30597294-31597294	ENSG00000204525	HLA-C	3107	Artery_Coronary	21313	13400	13219	2.08038e-23	2.78058e-10	7.48184e-14	1	3.17701e-09	6	30597294
rs3130968	6:30597294-31597294	ENSG00000237923	LINC02570	105375014	Lung	21313	13400	13219	6.23886e-18	2.78058e-10	2.24373e-08	1	3.15787e-09	6	30597294
rs3130968	6:30597294-31597294	ENSG00000204516	MICB	4277	Testis	21313	13400	13219	4.22886e-34	2.78058e-10	1.52086e-24	1	3.11011e-09	6	30597294
rs3130968	6:30597294-31597294	ENSG00000196260	SFTA2	389376	Nerve_Tibial	21313	13400	13219	7.36011e-19	2.78058e-10	2.64697e-09	1	2.92679e-09	6	30597294
rs3130968	6:30597294-31597294	ENSG00000137310	TCF19	6941	Thyroid	21313	13400	13219	2.29513e-26	2.78058e-10	8.25415e-17	1	2.88141e-09	6	30597294
rs3130968	6:30597294-31597294	ENSG00000234745	HLA-B	3106	Breast_Mammary_Tissue	21313	13400	13219	4.3972e-18	2.78058e-10	1.5814e-08	1	2.8182e-09	6	30597294
rs3130968	6:30597294-31597294	ENSG00000228789	HCG22	285834	Brain_Frontal_Cortex_BA9	21313	13390	13209	5.57392e-19	2.78058e-10	2.00459e-09	1	2.75999e-09	6	30597294
rs3130968	6:30597294-31597294	ENSG00000234745	HLA-B	3106	Testis	21313	13400	13219	5.97901e-53	2.78058e-10	2.15028e-43	1	2.6576e-09	6	30597294
rs3130968	6:30597294-31597294	ENSG00000204516	MICB	4277	Artery_Tibial	21313	13400	13219	1.80813e-140	2.78058e-10	6.50271e-131	1	2.45271e-09	6	30597294
rs3130968	6:30597294-31597294	ENSG00000228789	HCG22	285834	Brain_Caudate_basal_ganglia	21313	13400	13219	8.05326e-20	2.78058e-10	2.89625e-10	1	2.36042e-09	6	30597294
rs3130968	6:30597294-31597294	ENSG00000228789	HCG22	285834	Nerve_Tibial	21313	13400	13219	5.76862e-64	2.78058e-10	2.07461e-54	1	2.34855e-09	6	30597294
rs3130968	6:30597294-31597294	ENSG00000228789	HCG22	285834	Adipose_Visceral_Omentum	21313	13400	13219	3.98998e-67	2.78058e-10	1.43495e-57	1	2.33019e-09	6	30597294
rs3130968	6:30597294-31597294	ENSG00000228789	HCG22	285834	Heart_Left_Ventricle	21313	13400	13219	4.15895e-42	2.78058e-10	1.49571e-32	1	2.32298e-09	6	30597294
rs3130968	6:30597294-31597294	ENSG00000228789	HCG22	285834	Breast_Mammary_Tissue	21313	13400	13219	1.96887e-58	2.78058e-10	7.08081e-49	1	2.3197e-09	6	30597294
rs3130968	6:30597294-31597294	ENSG00000228789	HCG22	285834	Brain_Nucleus_accumbens_basal_ganglia	21313	13400	13219	3.18333e-22	2.78058e-10	1.14484e-12	1	2.31334e-09	6	30597294
rs3130968	6:30597294-31597294	ENSG00000228789	HCG22	285834	Brain_Cortex	21313	13400	13219	9.70685e-24	2.78058e-10	3.49095e-14	1	2.31267e-09	6	30597294
rs3130968	6:30597294-31597294	ENSG00000228789	HCG22	285834	Artery_Tibial	21313	13400	13219	8.55275e-29	2.78058e-10	3.07589e-19	1	2.30626e-09	6	30597294
rs3130968	6:30597294-31597294	ENSG00000204520	MICA	100507436	Whole_Blood	21313	13400	13219	1.10031e-47	2.78058e-10	3.95712e-38	1	2.27009e-09	6	30597294
rs3130968	6:30597294-31597294	ENSG00000228789	HCG22	285834	Esophagus_Muscularis	21313	13400	13219	2.68235e-33	2.78058e-10	9.64673e-24	1	2.23683e-09	6	30597294
rs3130968	6:30597294-31597294	ENSG00000228022	HCG20	105375013	Brain_Caudate_basal_ganglia	21313	13400	13219	3.27384e-18	2.78058e-10	1.1774e-08	1	2.20435e-09	6	30597294
rs3130968	6:30597294-31597294	ENSG00000228789	HCG22	285834	Skin_Sun_Exposed_Lower_leg	21313	13400	13219	9.93525e-48	2.78058e-10	3.57309e-38	1	2.20284e-09	6	30597294
rs3130968	6:30597294-31597294	ENSG00000228789	HCG22	285834	Heart_Atrial_Appendage	21313	13400	13219	3.45414e-89	2.78058e-10	1.24224e-79	1	2.20249e-09	6	30597294
rs3130968	6:30597294-31597294	ENSG00000228789	HCG22	285834	Adipose_Subcutaneous	21313	13400	13219	2.9168e-112	2.78058e-10	1.04899e-102	1	2.20222e-09	6	30597294
rs3130968	6:30597294-31597294	ENSG00000228789	HCG22	285834	Lung	21313	13400	13219	3.78439e-48	2.78058e-10	1.36101e-38	1	2.20184e-09	6	30597294
rs3130968	6:30597294-31597294	ENSG00000204520	MICA	100507436	Liver	21313	13400	13219	8.36096e-23	2.78058e-10	3.00691e-13	1	2.0994e-09	6	30597294
rs3130968	6:30597294-31597294	ENSG00000213760	ATP6V1G2	534	Testis	21313	13400	13219	3.40772e-18	2.78058e-10	1.22554e-08	1	1.97457e-09	6	30597294
rs3130968	6:30597294-31597294	ENSG00000228789	HCG22	285834	Skin_Not_Sun_Exposed_Suprapubic	21313	13400	13219	1.04963e-22	2.78058e-10	3.77485e-13	1	1.94831e-09	6	30597294
rs3130968	6:30597294-31597294	ENSG00000204536	CCHCR1	54535	Esophagus_Gastroesophageal_Junction	21313	13400	13219	3.37278e-26	2.78058e-10	1.21298e-16	1	1.92494e-09	6	30597294
rs3130968	6:30597294-31597294	ENSG00000204536	CCHCR1	54535	Nerve_Tibial	21313	13400	13219	1.05209e-75	2.78058e-10	3.78373e-66	1	1.87425e-09	6	30597294
rs3130968	6:30597294-31597294	ENSG00000204516	MICB	4277	Pancreas	21313	13400	13219	1.61427e-20	2.78058e-10	5.80553e-11	1	1.77722e-09	6	30597294
rs3130968	6:30597294-31597294	ENSG00000204516	MICB	4277	Adipose_Subcutaneous	21313	13400	13219	4.77235e-41	2.78058e-10	1.71632e-31	1	1.61038e-09	6	30597294
rs3130968	6:30597294-31597294	ENSG00000204516	MICB	4277	Muscle_Skeletal	21313	13400	13219	5.383e-26	2.78058e-10	1.93593e-16	1	1.60688e-09	6	30597294
rs3130968	6:30597294-31597294	ENSG00000204536	CCHCR1	54535	Stomach	21313	13400	13219	1.71532e-21	2.78058e-10	6.16894e-12	1	1.57888e-09	6	30597294
rs3130968	6:30597294-31597294	ENSG00000206344	HCG27	253018	Colon_Sigmoid	21313	13400	13219	1.84772e-23	2.78058e-10	6.64508e-14	1	1.50372e-09	6	30597294
rs3130968	6:30597294-31597294	ENSG00000137411	VARS2	57176	Small_Intestine_Terminal_Ileum	21313	13399	13218	1.21398e-33	2.78058e-10	4.36594e-24	1	1.42803e-09	6	30597294
rs3130968	6:30597294-31597294	ENSG00000204516	MICB	4277	Skin_Sun_Exposed_Lower_leg	21313	13400	13219	6.34887e-94	2.78058e-10	2.28329e-84	1	1.41021e-09	6	30597294
rs3130968	6:30597294-31597294	ENSG00000204516	MICB	4277	Heart_Atrial_Appendage	21313	13400	13219	2.34371e-21	2.78058e-10	8.42885e-12	1	1.32094e-09	6	30597294
rs3130968	6:30597294-31597294	ENSG00000204520	MICA	100507436	Pituitary	21313	13399	13218	4.04071e-39	2.78058e-10	1.45319e-29	1	1.31075e-09	6	30597294
rs3130968	6:30597294-31597294	ENSG00000204516	MICB	4277	Brain_Cerebellar_Hemisphere	21313	13400	13219	3.02524e-69	2.78058e-10	1.08799e-59	1	1.30259e-09	6	30597294
rs3130968	6:30597294-31597294	ENSG00000204516	MICB	4277	Skin_Not_Sun_Exposed_Suprapubic	21313	13400	13219	2.06025e-126	2.78058e-10	7.40942e-117	1	1.28966e-09	6	30597294
rs3130968	6:30597294-31597294	ENSG00000204516	MICB	4277	Uterus	21313	13351	13171	1.22221e-22	2.78058e-10	4.39553e-13	1	1.27934e-09	6	30597294
rs3130968	6:30597294-31597294	ENSG00000204516	MICB	4277	Nerve_Tibial	21313	13400	13219	2.00685e-35	2.78058e-10	7.21737e-26	1	1.27105e-09	6	30597294
rs3130968	6:30597294-31597294	ENSG00000204516	MICB	4277	Brain_Cerebellum	21313	13400	13219	2.09176e-134	2.78058e-10	7.52276e-125	1	1.26951e-09	6	30597294
rs3130968	6:30597294-31597294	ENSG00000204516	MICB	4277	Vagina	21313	13386	13206	2.71656e-28	2.78058e-10	9.76977e-19	1	1.26666e-09	6	30597294
rs3130968	6:30597294-31597294	ENSG00000204525	HLA-C	3107	Brain_Frontal_Cortex_BA9	21313	13390	13209	1.43528e-36	2.78058e-10	5.1618e-27	1	1.24847e-09	6	30597294
rs3130968	6:30597294-31597294	ENSG00000204516	MICB	4277	Liver	21313	13400	13219	1.33698e-24	2.78058e-10	4.80827e-15	1	1.22738e-09	6	30597294
rs3130968	6:30597294-31597294	ENSG00000204516	MICB	4277	Adipose_Visceral_Omentum	21313	13400	13219	1.79423e-31	2.78058e-10	6.45272e-22	1	1.20901e-09	6	30597294
rs3130968	6:30597294-31597294	ENSG00000204516	MICB	4277	Stomach	21313	13400	13219	5.05776e-35	2.78058e-10	1.81896e-25	1	1.19291e-09	6	30597294
rs3130968	6:30597294-31597294	ENSG00000204516	MICB	4277	Thyroid	21313	13400	13219	8.25758e-28	2.78058e-10	2.96973e-18	1	1.16922e-09	6	30597294
rs3130968	6:30597294-31597294	ENSG00000204536	CCHCR1	54535	Colon_Sigmoid	21313	13400	13219	3.38786e-24	2.78058e-10	1.2184e-14	1	1.13425e-09	6	30597294
rs3130968	6:30597294-31597294	ENSG00000137310	TCF19	6941	Artery_Tibial	21313	13400	13219	1.3325e-30	2.78058e-10	4.79217e-21	1	1.09403e-09	6	30597294
rs3130968	6:30597294-31597294	ENSG00000204516	MICB	4277	Esophagus_Muscularis	21313	13400	13219	5.86132e-27	2.78058e-10	2.10795e-17	1	1.08062e-09	6	30597294
rs3130968	6:30597294-31597294	ENSG00000204536	CCHCR1	54535	Liver	21313	13400	13219	1.30288e-22	2.78058e-10	4.68565e-13	1	1.07348e-09	6	30597294
rs3130968	6:30597294-31597294	ENSG00000204516	MICB	4277	Esophagus_Gastroesophageal_Junction	21313	13400	13219	2.80862e-25	2.78058e-10	1.01008e-15	1	1.0733e-09	6	30597294
rs3130968	6:30597294-31597294	ENSG00000204536	CCHCR1	54535	Artery_Aorta	21313	13400	13219	5.0915e-30	2.78058e-10	1.8311e-20	1	1.07215e-09	6	30597294
rs3130968	6:30597294-31597294	ENSG00000204536	CCHCR1	54535	Breast_Mammary_Tissue	21313	13400	13219	5.67871e-65	2.78058e-10	2.04228e-55	1	1.06966e-09	6	30597294
rs3130968	6:30597294-31597294	ENSG00000204536	CCHCR1	54535	Pituitary	21313	13399	13218	4.03203e-23	2.78058e-10	1.45007e-13	1	1.06858e-09	6	30597294
rs3130968	6:30597294-31597294	ENSG00000204536	CCHCR1	54535	Whole_Blood	21313	13400	13219	5.50426e-51	2.78058e-10	1.97954e-41	1	1.05132e-09	6	30597294
rs3130968	6:30597294-31597294	ENSG00000204536	CCHCR1	54535	Prostate	21313	13399	13218	2.42665e-23	2.78058e-10	8.72715e-14	1	1.05051e-09	6	30597294
rs3130968	6:30597294-31597294	ENSG00000204536	CCHCR1	54535	Esophagus_Muscularis	21313	13400	13219	5.26365e-35	2.78058e-10	1.893e-25	1	1.04249e-09	6	30597294
rs3130968	6:30597294-31597294	ENSG00000204536	CCHCR1	54535	Skin_Not_Sun_Exposed_Suprapubic	21313	13400	13219	8.02828e-40	2.78058e-10	2.88727e-30	1	1.0409e-09	6	30597294
rs3130968	6:30597294-31597294	ENSG00000204536	CCHCR1	54535	Lung	21313	13400	13219	3.026e-66	2.78058e-10	1.08826e-56	1	1.04055e-09	6	30597294
rs3130968	6:30597294-31597294	ENSG00000204536	CCHCR1	54535	Spleen	21313	13400	13219	1.58482e-70	2.78058e-10	5.69962e-61	1	1.04047e-09	6	30597294
rs3130968	6:30597294-31597294	ENSG00000204536	CCHCR1	54535	Adipose_Visceral_Omentum	21313	13400	13219	1.07407e-62	2.78058e-10	3.86276e-53	1	1.04047e-09	6	30597294
rs3130968	6:30597294-31597294	ENSG00000204536	CCHCR1	54535	Colon_Transverse	21313	13400	13219	1.36082e-73	2.78058e-10	4.89401e-64	1	1.03575e-09	6	30597294
rs3130968	6:30597294-31597294	ENSG00000204536	CCHCR1	54535	Adipose_Subcutaneous	21313	13400	13219	1.55873e-93	2.78058e-10	5.60577e-84	1	1.01559e-09	6	30597294
rs3130968	6:30597294-31597294	ENSG00000204536	CCHCR1	54535	Heart_Atrial_Appendage	21313	13400	13219	9.15112e-41	2.78058e-10	3.29108e-31	1	1.01321e-09	6	30597294
rs3130968	6:30597294-31597294	ENSG00000204536	CCHCR1	54535	Small_Intestine_Terminal_Ileum	21313	13399	13218	1.47182e-43	2.78058e-10	5.29323e-34	1	1.01262e-09	6	30597294
rs3130968	6:30597294-31597294	ENSG00000204536	CCHCR1	54535	Thyroid	21313	13400	13219	2.01971e-82	2.78058e-10	7.26363e-73	1	1.01142e-09	6	30597294
rs3130968	6:30597294-31597294	ENSG00000137411	VARS2	57176	Uterus	21313	13351	13171	2.13105e-19	2.78058e-10	7.66404e-10	1	9.93652e-10	6	30597294
rs3130968	6:30597294-31597294	ENSG00000256166	LINC02571	105375015	Testis	21313	13400	13219	9.60968e-21	2.78058e-10	3.456e-11	1	9.45747e-10	6	30597294
rs3130968	6:30597294-31597294	ENSG00000204516	MICB	4277	Artery_Aorta	21313	13400	13219	6.34456e-62	2.78058e-10	2.28174e-52	1	9.17586e-10	6	30597294
rs3130968	6:30597294-31597294	ENSG00000204516	MICB	4277	Breast_Mammary_Tissue	21313	13400	13219	4.03688e-25	2.78058e-10	1.45181e-15	1	9.1505e-10	6	30597294
rs3130968	6:30597294-31597294	ENSG00000204516	MICB	4277	Esophagus_Mucosa	21313	13400	13219	5.31316e-96	2.78058e-10	1.91081e-86	1	8.90946e-10	6	30597294
rs3130968	6:30597294-31597294	ENSG00000228789	HCG22	285834	Colon_Sigmoid	21313	13400	13219	6.1411e-21	2.78058e-10	2.20857e-11	1	8.36927e-10	6	30597294
rs3130968	6:30597294-31597294	ENSG00000228022	HCG20	105375013	Brain_Frontal_Cortex_BA9	21313	13390	13209	5.26583e-19	2.78058e-10	1.89379e-09	1	8.36409e-10	6	30597294
rs3130968	6:30597294-31597294	ENSG00000228022	HCG20	105375013	Brain_Nucleus_accumbens_basal_ganglia	21313	13400	13219	5.35495e-19	2.78058e-10	1.92584e-09	1	6.64997e-10	6	30597294
rs3130968	6:30597294-31597294	ENSG00000231074	HCG18	414777	Artery_Tibial	21313	8408	8299	7.34883e-21	1.02987e-09	7.13571e-12	1	6.48258e-10	6	30597294
rs3130968	6:30597294-31597294	ENSG00000204516	MICB	4277	Whole_Blood	21313	13400	13219	3.80083e-36	2.78058e-10	1.36692e-26	1	6.15224e-10	6	30597294
rs3130968	6:30597294-31597294	ENSG00000213780	GTF2H4	2968	Muscle_Skeletal	21313	13400	13219	1.2613e-19	2.78058e-10	4.53611e-10	1	6.06781e-10	6	30597294
rs3130968	6:30597294-31597294	ENSG00000137411	VARS2	57176	Artery_Aorta	21313	13400	13219	1.76491e-63	2.78058e-10	6.34729e-54	1	6.02693e-10	6	30597294
rs3130968	6:30597294-31597294	ENSG00000234745	HLA-B	3106	Skin_Sun_Exposed_Lower_leg	21313	13400	13219	8.6252e-23	2.78058e-10	3.10194e-13	1	4.83256e-10	6	30597294
rs3130968	6:30597294-31597294	ENSG00000137310	TCF19	6941	Nerve_Tibial	21313	13400	13219	2.99715e-19	2.78058e-10	1.07789e-09	1	4.63512e-10	6	30597294
rs3130968	6:30597294-31597294	ENSG00000206344	HCG27	253018	Esophagus_Muscularis	21313	13400	13219	9.31456e-35	2.78058e-10	3.34986e-25	1	4.22428e-10	6	30597294
rs3130968	6:30597294-31597294	ENSG00000206344	HCG27	253018	Thyroid	21313	13400	13219	2.14945e-49	2.78058e-10	7.73021e-40	1	4.22048e-10	6	30597294
rs3130968	6:30597294-31597294	ENSG00000234745	HLA-B	3106	Muscle_Skeletal	21313	13400	13219	1.61274e-19	2.78058e-10	5.80003e-10	1	4.20895e-10	6	30597294
rs3130968	6:30597294-31597294	ENSG00000206344	HCG27	253018	Prostate	21313	13399	13218	7.57093e-24	2.78058e-10	2.72279e-14	1	4.17583e-10	6	30597294
rs3130968	6:30597294-31597294	ENSG00000206344	HCG27	253018	Muscle_Skeletal	21313	13400	13219	4.91035e-32	2.78058e-10	1.76595e-22	1	4.1681e-10	6	30597294
rs3130968	6:30597294-31597294	ENSG00000206344	HCG27	253018	Esophagus_Gastroesophageal_Junction	21313	13400	13219	5.83083e-28	2.78058e-10	2.09698e-18	1	4.12367e-10	6	30597294
rs3130968	6:30597294-31597294	ENSG00000277402	MIR6891	102465537	Ovary	21313	13400	13219	5.17917e-19	2.78058e-10	1.86262e-09	1	4.01297e-10	6	30597294
rs3130968	6:30597294-31597294	ENSG00000206344	HCG27	253018	Adipose_Subcutaneous	21313	13400	13219	4.97508e-67	2.78058e-10	1.78922e-57	1	3.83087e-10	6	30597294
rs3130968	6:30597294-31597294	ENSG00000204525	HLA-C	3107	Brain_Putamen_basal_ganglia	21313	13400	13219	2.68482e-44	2.78058e-10	9.65562e-35	1	2.68619e-10	6	30597294
rs3130968	6:30597294-31597294	ENSG00000204560	DHX16	8449	Skin_Not_Sun_Exposed_Suprapubic	21313	13400	13219	4.43057e-19	2.78058e-10	1.5934e-09	1	2.63723e-10	6	30597294
rs3130968	6:30597294-31597294	ENSG00000204525	HLA-C	3107	Kidney_Cortex	21313	13218	13041	3.63083e-22	2.78058e-10	1.30578e-12	1	2.55881e-10	6	30597294
rs3130968	6:30597294-31597294	ENSG00000234745	HLA-B	3106	Whole_Blood	21313	13400	13219	1.36446e-32	2.78058e-10	4.90711e-23	1	2.4051e-10	6	30597294
rs3130968	6:30597294-31597294	ENSG00000206344	HCG27	253018	Artery_Aorta	21313	13400	13219	2.45319e-19	2.78058e-10	8.82258e-10	1	2.3102e-10	6	30597294
rs3130968	6:30597294-31597294	ENSG00000204536	CCHCR1	54535	Artery_Coronary	21313	13400	13219	7.21485e-21	2.78058e-10	2.59473e-11	1	2.24673e-10	6	30597294
rs3130968	6:30597294-31597294	ENSG00000234745	HLA-B	3106	Artery_Tibial	21313	13400	13219	5.97414e-24	2.78058e-10	2.14853e-14	1	2.22364e-10	6	30597294
rs3130968	6:30597294-31597294	ENSG00000206337	HCP5	10866	Testis	21313	13400	13219	4.97649e-21	2.78058e-10	1.78973e-11	1	2.08304e-10	6	30597294
rs3130968	6:30597294-31597294	ENSG00000206344	HCG27	253018	Artery_Tibial	21313	13400	13219	1.40365e-47	2.78058e-10	5.04805e-38	1	2.04771e-10	6	30597294
rs3130968	6:30597294-31597294	ENSG00000196260	SFTA2	389376	Brain_Spinal_cord_cervical_c-1	21313	13385	13205	2.68359e-19	2.78058e-10	9.65119e-10	1	2.03309e-10	6	30597294
rs3130968	6:30597294-31597294	ENSG00000206344	HCG27	253018	Cells_Cultured_fibroblasts	21313	13400	13219	5.19427e-45	2.78058e-10	1.86805e-35	1	1.97286e-10	6	30597294
rs3130968	6:30597294-31597294	ENSG00000204531	POU5F1	5460	Esophagus_Gastroesophageal_Junction	21313	13400	13219	1.44997e-19	2.78058e-10	5.21464e-10	1	1.86779e-10	6	30597294
rs3130968	6:30597294-31597294	ENSG00000204525	HLA-C	3107	Liver	21313	13400	13219	2.51331e-50	2.78058e-10	9.03882e-41	1	1.7718e-10	6	30597294
rs3130968	6:30597294-31597294	ENSG00000137411	VARS2	57176	Brain_Hypothalamus	21313	13399	13218	5.09243e-34	2.78058e-10	1.83143e-24	1	1.73929e-10	6	30597294
rs3130968	6:30597294-31597294	ENSG00000233529	HCG21	NA	Esophagus_Mucosa	21313	13400	13219	3.1616e-41	2.78058e-10	1.13703e-31	1	1.66812e-10	6	30597294
rs3130968	6:30597294-31597294	ENSG00000204531	POU5F1	5460	Whole_Blood	21313	13400	13219	9.27725e-29	2.78058e-10	3.33644e-19	1	1.46808e-10	6	30597294
rs3130968	6:30597294-31597294	ENSG00000204531	POU5F1	5460	Stomach	21313	13400	13219	9.6422e-29	2.78058e-10	3.4677e-19	1	1.46609e-10	6	30597294
rs3130968	6:30597294-31597294	ENSG00000204531	POU5F1	5460	Colon_Transverse	21313	13400	13219	7.97964e-22	2.78058e-10	2.86978e-12	1	1.46521e-10	6	30597294
rs3130968	6:30597294-31597294	ENSG00000137411	VARS2	57176	Brain_Substantia_nigra	21313	13372	13191	1.18779e-19	2.78058e-10	4.27173e-10	1	1.43826e-10	6	30597294
rs3130968	6:30597294-31597294	ENSG00000137310	TCF19	6941	Muscle_Skeletal	21313	13400	13219	1.9763e-19	2.78058e-10	7.10751e-10	1	1.43025e-10	6	30597294
rs3130968	6:30597294-31597294	ENSG00000204531	POU5F1	5460	Prostate	21313	13399	13218	6.87724e-25	2.78058e-10	2.47331e-15	1	1.40407e-10	6	30597294
rs3130968	6:30597294-31597294	ENSG00000204531	POU5F1	5460	Skin_Not_Sun_Exposed_Suprapubic	21313	13400	13219	1.15843e-68	2.78058e-10	4.16616e-59	1	1.40103e-10	6	30597294
rs3130968	6:30597294-31597294	ENSG00000206344	HCG27	253018	Testis	21313	13400	13219	9.91647e-22	2.78058e-10	3.56633e-12	1	1.37676e-10	6	30597294
rs3130968	6:30597294-31597294	ENSG00000206344	HCG27	253018	Pituitary	21313	13399	13218	4.5664e-25	2.78058e-10	1.64225e-15	1	1.32424e-10	6	30597294
rs3130968	6:30597294-31597294	ENSG00000204531	POU5F1	5460	Esophagus_Mucosa	21313	13400	13219	2.18722e-111	2.78058e-10	7.86606e-102	1	1.28189e-10	6	30597294
rs3130968	6:30597294-31597294	ENSG00000204366	ZBTB12	221527	Whole_Blood	21313	11664	11494	5.30683e-57	2.78431e-10	1.90598e-47	1	1.27044e-10	6	30597294
rs3130968	6:30597294-31597294	ENSG00000228022	HCG20	105375013	Brain_Amygdala	21313	13383	13204	5.7185e-20	2.78058e-10	2.05659e-10	1	1.2474e-10	6	30597294
rs3130968	6:30597294-31597294	ENSG00000206344	HCG27	253018	Breast_Mammary_Tissue	21313	13400	13219	4.00346e-37	2.78058e-10	1.43979e-27	1	1.22835e-10	6	30597294
rs3130968	6:30597294-31597294	ENSG00000204564	C6orf136	221545	Testis	21313	13400	13219	1.44732e-19	2.78058e-10	5.20509e-10	1	1.22578e-10	6	30597294
rs3130968	6:30597294-31597294	ENSG00000204525	HLA-C	3107	Skin_Sun_Exposed_Lower_leg	21313	13400	13219	8.17111e-96	2.78058e-10	2.93864e-86	1	1.19475e-10	6	30597294
rs3130968	6:30597294-31597294	ENSG00000204525	HLA-C	3107	Cells_EBV-transformed_lymphocytes	21313	13398	13217	6.04709e-29	2.78058e-10	2.17476e-19	1	1.19199e-10	6	30597294
rs3130968	6:30597294-31597294	ENSG00000204531	POU5F1	5460	Spleen	21313	13400	13219	2.09613e-22	2.78058e-10	7.53846e-13	1	1.14691e-10	6	30597294
rs3130968	6:30597294-31597294	ENSG00000206344	HCG27	253018	Whole_Blood	21313	13400	13219	1.05282e-34	2.78058e-10	3.78633e-25	1	1.10025e-10	6	30597294
rs3130968	6:30597294-31597294	ENSG00000204525	HLA-C	3107	Brain_Substantia_nigra	21313	13372	13191	1.37383e-24	2.78058e-10	4.94079e-15	1	1.09291e-10	6	30597294
rs3130968	6:30597294-31597294	ENSG00000204525	HLA-C	3107	Brain_Spinal_cord_cervical_c-1	21313	13385	13205	4.13505e-23	2.78058e-10	1.48712e-13	1	1.09079e-10	6	30597294
rs3130968	6:30597294-31597294	ENSG00000204531	POU5F1	5460	Testis	21313	13400	13219	1.45322e-19	2.78058e-10	5.22632e-10	1	1.07956e-10	6	30597294
rs3130968	6:30597294-31597294	ENSG00000137331	IER3	8870	Whole_Blood	21313	13400	13219	5.71106e-27	2.78058e-10	2.05391e-17	1	1.04981e-10	6	30597294
rs3130968	6:30597294-31597294	ENSG00000228022	HCG20	105375013	Heart_Left_Ventricle	21313	13400	13219	4.94852e-21	2.78058e-10	1.77967e-11	1	1.04782e-10	6	30597294
rs3130968	6:30597294-31597294	ENSG00000206344	HCG27	253018	Skin_Not_Sun_Exposed_Suprapubic	21313	13400	13219	2.1666e-30	2.78058e-10	7.79191e-21	1	1.03664e-10	6	30597294
rs3130968	6:30597294-31597294	ENSG00000204538	PSORS1C2	170680	Testis	21313	13400	13219	9.67711e-25	2.78058e-10	3.48025e-15	1	9.69556e-11	6	30597294
rs3130968	6:30597294-31597294	ENSG00000204540	PSORS1C1	170679	Testis	21313	13400	13219	9.38391e-59	2.78058e-10	3.3748e-49	1	9.69519e-11	6	30597294
rs3130968	6:30597294-31597294	ENSG00000206344	HCG27	253018	Brain_Nucleus_accumbens_basal_ganglia	21313	13400	13219	2.97442e-21	2.78058e-10	1.06971e-11	1	9.55677e-11	6	30597294
rs3130968	6:30597294-31597294	ENSG00000204525	HLA-C	3107	Thyroid	21313	13400	13219	1.38167e-100	2.78058e-10	4.969e-91	1	8.96339e-11	6	30597294
rs3130968	6:30597294-31597294	ENSG00000204525	HLA-C	3107	Breast_Mammary_Tissue	21313	13400	13219	1.24869e-42	2.78058e-10	4.49076e-33	1	8.96326e-11	6	30597294
rs3130968	6:30597294-31597294	ENSG00000204525	HLA-C	3107	Heart_Atrial_Appendage	21313	13400	13219	6.29965e-56	2.78058e-10	2.26559e-46	1	8.96238e-11	6	30597294
rs3130968	6:30597294-31597294	ENSG00000204525	HLA-C	3107	Spleen	21313	13400	13219	9.34119e-45	2.78058e-10	3.35944e-35	1	8.96036e-11	6	30597294
rs3130968	6:30597294-31597294	ENSG00000204525	HLA-C	3107	Whole_Blood	21313	13400	13219	7.70606e-87	2.78058e-10	2.77139e-77	1	8.94916e-11	6	30597294
rs3130968	6:30597294-31597294	ENSG00000204525	HLA-C	3107	Adipose_Subcutaneous	21313	13400	13219	1.19728e-50	2.78058e-10	4.30588e-41	1	8.94474e-11	6	30597294
rs3130968	6:30597294-31597294	ENSG00000204525	HLA-C	3107	Nerve_Tibial	21313	13400	13219	3.13313e-78	2.78058e-10	1.12679e-68	1	8.89942e-11	6	30597294
rs3130968	6:30597294-31597294	ENSG00000204525	HLA-C	3107	Skin_Not_Sun_Exposed_Suprapubic	21313	13400	13219	2.78346e-86	2.78058e-10	1.00104e-76	1	8.84568e-11	6	30597294
rs3130968	6:30597294-31597294	ENSG00000204525	HLA-C	3107	Heart_Left_Ventricle	21313	13400	13219	9.54953e-80	2.78058e-10	3.43437e-70	1	8.78145e-11	6	30597294
rs3130968	6:30597294-31597294	ENSG00000204525	HLA-C	3107	Colon_Transverse	21313	13400	13219	4.33204e-48	2.78058e-10	1.55796e-38	1	8.74013e-11	6	30597294
rs3130968	6:30597294-31597294	ENSG00000204525	HLA-C	3107	Lung	21313	13400	13219	6.32671e-119	2.78058e-10	2.27532e-109	1	8.71976e-11	6	30597294
rs3130968	6:30597294-31597294	ENSG00000206344	HCG27	253018	Adipose_Visceral_Omentum	21313	13400	13219	2.40665e-29	2.78058e-10	8.65523e-20	1	8.38842e-11	6	30597294
rs3130968	6:30597294-31597294	ENSG00000137411	VARS2	57176	Adipose_Visceral_Omentum	21313	13400	13219	4.88581e-38	2.78058e-10	1.75712e-28	1	8.28809e-11	6	30597294
rs3130968	6:30597294-31597294	ENSG00000204525	HLA-C	3107	Adipose_Visceral_Omentum	21313	13400	13219	1.25702e-44	2.78058e-10	4.52073e-35	1	7.91327e-11	6	30597294
rs3130968	6:30597294-31597294	ENSG00000196260	SFTA2	389376	Thyroid	21313	13400	13219	3.90434e-28	2.78058e-10	1.40415e-18	1	7.91155e-11	6	30597294
rs3130968	6:30597294-31597294	ENSG00000137310	TCF19	6941	Skin_Sun_Exposed_Lower_leg	21313	13400	13219	1.31347e-19	2.78058e-10	4.72372e-10	1	7.81921e-11	6	30597294
rs3130968	6:30597294-31597294	ENSG00000206344	HCG27	253018	Pancreas	21313	13400	13219	6.58213e-27	2.78058e-10	2.36718e-17	1	7.01645e-11	6	30597294
rs3130968	6:30597294-31597294	ENSG00000206344	HCG27	253018	Colon_Transverse	21313	13400	13219	3.96296e-42	2.78058e-10	1.42523e-32	1	6.91083e-11	6	30597294
rs3130968	6:30597294-31597294	ENSG00000213760	ATP6V1G2	534	Esophagus_Gastroesophageal_Junction	21313	13400	13219	5.85994e-26	2.78058e-10	2.10746e-16	1	5.8038e-11	6	30597294
rs3130968	6:30597294-31597294	ENSG00000204580	DDR1	780	Nerve_Tibial	21313	13400	13219	4.61862e-26	2.78058e-10	1.66103e-16	1	5.714e-11	6	30597294
rs3130968	6:30597294-31597294	ENSG00000204520	MICA	100507436	Kidney_Cortex	21313	13218	13041	3.00035e-20	2.78058e-10	1.07904e-10	1	5.21831e-11	6	30597294
rs3130968	6:30597294-31597294	ENSG00000137310	TCF19	6941	Brain_Cortex	21313	13400	13219	6.07545e-20	2.78058e-10	2.18496e-10	1	5.0598e-11	6	30597294
rs3130968	6:30597294-31597294	ENSG00000228022	HCG20	105375013	Lung	21313	13400	13219	1.03875e-20	2.78058e-10	3.73574e-11	1	4.70206e-11	6	30597294
rs3130968	6:30597294-31597294	ENSG00000277402	MIR6891	102465537	Lung	21313	13400	13219	8.06032e-133	2.78058e-10	2.89879e-123	1	4.28084e-11	6	30597294
rs3130968	6:30597294-31597294	ENSG00000277402	MIR6891	102465537	Artery_Tibial	21313	13400	13219	1.02718e-97	2.78058e-10	3.69411e-88	1	4.28081e-11	6	30597294
rs3130968	6:30597294-31597294	ENSG00000213760	ATP6V1G2	534	Lung	21313	13400	13219	2.63312e-23	2.78058e-10	9.46968e-14	1	4.24808e-11	6	30597294
rs3130968	6:30597294-31597294	ENSG00000277402	MIR6891	102465537	Prostate	21313	13399	13218	1.02291e-45	2.78058e-10	3.67878e-36	1	3.99824e-11	6	30597294
rs3130968	6:30597294-31597294	ENSG00000277402	MIR6891	102465537	Heart_Left_Ventricle	21313	13400	13219	4.97852e-68	2.78058e-10	1.79046e-58	1	3.89673e-11	6	30597294
rs3130968	6:30597294-31597294	ENSG00000234745	HLA-B	3106	Cells_Cultured_fibroblasts	21313	13400	13219	2.65186e-28	2.78058e-10	9.53708e-19	1	3.87793e-11	6	30597294
rs3130968	6:30597294-31597294	ENSG00000137411	VARS2	57176	Artery_Coronary	21313	13400	13219	7.27368e-29	2.78058e-10	2.61589e-19	1	3.42389e-11	6	30597294
rs3130968	6:30597294-31597294	ENSG00000228789	HCG22	285834	Spleen	21313	13400	13219	1.68331e-34	2.78058e-10	6.0538e-25	1	3.34565e-11	6	30597294
rs3130968	6:30597294-31597294	ENSG00000228789	HCG22	285834	Cells_EBV-transformed_lymphocytes	21313	13398	13217	2.67067e-50	2.78058e-10	9.60474e-41	1	3.3442e-11	6	30597294
rs3130968	6:30597294-31597294	ENSG00000204580	DDR1	780	Thyroid	21313	13400	13219	3.53997e-41	2.78058e-10	1.27311e-31	1	3.30949e-11	6	30597294
rs3130968	6:30597294-31597294	ENSG00000204520	MICA	100507436	Brain_Hypothalamus	21313	13399	13218	1.14376e-28	2.78058e-10	4.11337e-19	1	3.28033e-11	6	30597294
rs3130968	6:30597294-31597294	ENSG00000204560	DHX16	8449	Adipose_Subcutaneous	21313	13400	13219	3.60004e-20	2.78058e-10	1.29471e-10	1	3.13621e-11	6	30597294
rs3130968	6:30597294-31597294	ENSG00000137331	IER3	8870	Thyroid	21313	13400	13219	3.90867e-31	2.78058e-10	1.4057e-21	1	3.00677e-11	6	30597294
rs3130968	6:30597294-31597294	ENSG00000204536	CCHCR1	54535	Cells_EBV-transformed_lymphocytes	21313	13398	13217	2.04754e-25	2.78058e-10	7.36371e-16	1	2.93197e-11	6	30597294
rs3130968	6:30597294-31597294	ENSG00000277402	MIR6891	102465537	Colon_Sigmoid	21313	13400	13219	4.3026e-52	2.78058e-10	1.54737e-42	1	2.746e-11	6	30597294
rs3130968	6:30597294-31597294	ENSG00000277402	MIR6891	102465537	Vagina	21313	13386	13206	1.28736e-43	2.78058e-10	4.62984e-34	1	2.74114e-11	6	30597294
rs3130968	6:30597294-31597294	ENSG00000213760	ATP6V1G2	534	Breast_Mammary_Tissue	21313	13400	13219	5.90655e-27	2.78058e-10	2.12422e-17	1	2.69786e-11	6	30597294
rs3130968	6:30597294-31597294	ENSG00000213760	ATP6V1G2	534	Adipose_Subcutaneous	21313	13400	13219	1.30617e-32	2.78058e-10	4.69747e-23	1	2.69189e-11	6	30597294
rs3130968	6:30597294-31597294	ENSG00000213760	ATP6V1G2	534	Skin_Not_Sun_Exposed_Suprapubic	21313	13400	13219	1.23146e-22	2.78058e-10	4.4288e-13	1	2.66898e-11	6	30597294
rs3130968	6:30597294-31597294	ENSG00000213760	ATP6V1G2	534	Esophagus_Muscularis	21313	13400	13219	5.51356e-29	2.78058e-10	1.98288e-19	1	2.66409e-11	6	30597294
rs3130968	6:30597294-31597294	ENSG00000213760	ATP6V1G2	534	Pituitary	21313	13399	13218	1.69594e-41	2.78058e-10	6.09923e-32	1	2.6614e-11	6	30597294
rs3130968	6:30597294-31597294	ENSG00000204520	MICA	100507436	Brain_Nucleus_accumbens_basal_ganglia	21313	13400	13219	7.18744e-61	2.78058e-10	2.58487e-51	1	2.64116e-11	6	30597294
rs3130968	6:30597294-31597294	ENSG00000204520	MICA	100507436	Minor_Salivary_Gland	21313	13392	13211	8.05618e-32	2.78058e-10	2.8973e-22	1	2.63324e-11	6	30597294
rs3130968	6:30597294-31597294	ENSG00000204520	MICA	100507436	Brain_Hippocampus	21313	13397	13216	2.48255e-28	2.78058e-10	8.92817e-19	1	2.60796e-11	6	30597294
rs3130968	6:30597294-31597294	ENSG00000213760	ATP6V1G2	534	Colon_Sigmoid	21313	13400	13219	1.84039e-23	2.78058e-10	6.61873e-14	1	2.60781e-11	6	30597294
rs3130968	6:30597294-31597294	ENSG00000213760	ATP6V1G2	534	Nerve_Tibial	21313	13400	13219	1.26452e-49	2.78058e-10	4.5477e-40	1	2.60347e-11	6	30597294
rs3130968	6:30597294-31597294	ENSG00000213760	ATP6V1G2	534	Artery_Aorta	21313	13400	13219	1.69988e-38	2.78058e-10	6.11339e-29	1	2.60297e-11	6	30597294
rs3130968	6:30597294-31597294	ENSG00000213760	ATP6V1G2	534	Adipose_Visceral_Omentum	21313	13400	13219	2.9737e-38	2.78058e-10	1.06945e-28	1	2.60225e-11	6	30597294
rs3130968	6:30597294-31597294	ENSG00000213760	ATP6V1G2	534	Artery_Tibial	21313	13400	13219	4.61357e-66	2.78058e-10	1.65921e-56	1	2.60104e-11	6	30597294
rs3130968	6:30597294-31597294	ENSG00000213760	ATP6V1G2	534	Thyroid	21313	13400	13219	6.88423e-71	2.78058e-10	2.47583e-61	1	2.60091e-11	6	30597294
rs3130968	6:30597294-31597294	ENSG00000213760	ATP6V1G2	534	Cells_Cultured_fibroblasts	21313	13400	13219	1.34019e-79	2.78058e-10	4.81981e-70	1	2.6009e-11	6	30597294
rs3130968	6:30597294-31597294	ENSG00000204520	MICA	100507436	Muscle_Skeletal	21313	13400	13219	6.59708e-157	2.78058e-10	2.37256e-147	1	2.59674e-11	6	30597294
rs3130968	6:30597294-31597294	ENSG00000204520	MICA	100507436	Brain_Frontal_Cortex_BA9	21313	13390	13209	8.40902e-33	2.78058e-10	3.0242e-23	1	2.56247e-11	6	30597294
rs3130968	6:30597294-31597294	ENSG00000204520	MICA	100507436	Brain_Putamen_basal_ganglia	21313	13400	13219	1.18698e-50	2.78058e-10	4.26881e-41	1	2.55034e-11	6	30597294
rs3130968	6:30597294-31597294	ENSG00000204520	MICA	100507436	Brain_Anterior_cingulate_cortex_BA24	21313	13379	13198	8.38859e-31	2.78058e-10	3.01685e-21	1	2.54568e-11	6	30597294
rs3130968	6:30597294-31597294	ENSG00000204520	MICA	100507436	Brain_Cortex	21313	13400	13219	6.90396e-44	2.78058e-10	2.48292e-34	1	2.5345e-11	6	30597294
rs3130968	6:30597294-31597294	ENSG00000137411	VARS2	57176	Brain_Spinal_cord_cervical_c-1	21313	13385	13205	1.97148e-21	2.78058e-10	7.09017e-12	1	2.25088e-11	6	30597294
rs3130968	6:30597294-31597294	ENSG00000204520	MICA	100507436	Adipose_Visceral_Omentum	21313	13400	13219	1.59573e-80	2.78058e-10	5.73884e-71	1	2.23714e-11	6	30597294
rs3130968	6:30597294-31597294	ENSG00000213760	ATP6V1G2	534	Skin_Sun_Exposed_Lower_leg	21313	13400	13219	2.29736e-24	2.78058e-10	8.26215e-15	1	2.18292e-11	6	30597294
rs3130968	6:30597294-31597294	ENSG00000137411	VARS2	57176	Brain_Anterior_cingulate_cortex_BA24	21313	13379	13198	2.82056e-25	2.78058e-10	1.01438e-15	1	2.14013e-11	6	30597294
rs3130968	6:30597294-31597294	ENSG00000204531	POU5F1	5460	Skin_Sun_Exposed_Lower_leg	21313	13400	13219	2.58904e-92	2.78058e-10	9.31117e-83	1	2.10476e-11	6	30597294
rs3130968	6:30597294-31597294	ENSG00000137310	TCF19	6941	Skin_Not_Sun_Exposed_Suprapubic	21313	13400	13219	3.61233e-22	2.78058e-10	1.29913e-12	1	2.07103e-11	6	30597294
rs3130968	6:30597294-31597294	ENSG00000234745	HLA-B	3106	Nerve_Tibial	21313	13400	13219	1.39505e-26	2.78058e-10	5.01714e-17	1	1.98383e-11	6	30597294
rs3130968	6:30597294-31597294	ENSG00000204536	CCHCR1	54535	Heart_Left_Ventricle	21313	13400	13219	7.90388e-23	2.78058e-10	2.84253e-13	1	1.83667e-11	6	30597294
rs3130968	6:30597294-31597294	ENSG00000228022	HCG20	105375013	Nerve_Tibial	21313	13400	13219	2.42995e-20	2.78058e-10	8.73902e-11	1	1.81053e-11	6	30597294
rs3130968	6:30597294-31597294	ENSG00000204516	MICB	4277	Lung	21313	13400	13219	1.05305e-32	2.78058e-10	3.78715e-23	1	1.77263e-11	6	30597294
rs3130968	6:30597294-31597294	ENSG00000137310	TCF19	6941	Esophagus_Mucosa	21313	13400	13219	9.92227e-54	2.78058e-10	3.56842e-44	1	1.67503e-11	6	30597294
rs3130968	6:30597294-31597294	ENSG00000137411	VARS2	57176	Pituitary	21313	13399	13218	1.18355e-27	2.78058e-10	4.25649e-18	1	1.62967e-11	6	30597294
rs3130968	6:30597294-31597294	ENSG00000137411	VARS2	57176	Brain_Amygdala	21313	13383	13204	2.30131e-22	2.78058e-10	8.27636e-13	1	1.57699e-11	6	30597294
rs3130968	6:30597294-31597294	ENSG00000237923	LINC02570	105375014	Skin_Not_Sun_Exposed_Suprapubic	21313	13400	13219	9.76494e-43	2.78058e-10	3.51184e-33	1	1.54312e-11	6	30597294
rs3130968	6:30597294-31597294	ENSG00000228022	HCG20	105375013	Colon_Transverse	21313	13400	13219	9.62188e-21	2.78058e-10	3.46039e-11	1	1.53398e-11	6	30597294
rs3130968	6:30597294-31597294	ENSG00000228022	HCG20	105375013	Artery_Tibial	21313	13400	13219	3.59497e-21	2.78058e-10	1.29288e-11	1	1.50066e-11	6	30597294
rs3130968	6:30597294-31597294	ENSG00000204520	MICA	100507436	Breast_Mammary_Tissue	21313	13400	13219	2.27311e-61	2.78058e-10	8.17495e-52	1	1.49798e-11	6	30597294
rs3130968	6:30597294-31597294	ENSG00000204520	MICA	100507436	Esophagus_Muscularis	21313	13400	13219	7.63659e-100	2.78058e-10	2.7464e-90	1	1.48605e-11	6	30597294
rs3130968	6:30597294-31597294	ENSG00000204538	PSORS1C2	170680	Esophagus_Mucosa	21313	13400	13219	1.53511e-111	2.78058e-10	5.52082e-102	1	1.47675e-11	6	30597294
rs3130968	6:30597294-31597294	ENSG00000204536	CCHCR1	54535	Artery_Tibial	21313	13400	13219	9.99556e-49	2.78058e-10	3.59478e-39	1	1.43655e-11	6	30597294
rs3130968	6:30597294-31597294	ENSG00000204520	MICA	100507436	Testis	21313	13400	13219	3.60695e-85	2.78058e-10	1.29719e-75	1	1.41345e-11	6	30597294
rs3130968	6:30597294-31597294	ENSG00000204520	MICA	100507436	Brain_Amygdala	21313	13383	13204	1.46993e-26	2.78058e-10	5.28643e-17	1	1.41059e-11	6	30597294
rs3130968	6:30597294-31597294	ENSG00000204536	CCHCR1	54535	Testis	21313	13400	13219	1.52496e-81	2.78058e-10	5.48434e-72	1	1.35494e-11	6	30597294
rs3130968	6:30597294-31597294	ENSG00000137411	VARS2	57176	Brain_Frontal_Cortex_BA9	21313	13390	13209	3.06945e-32	2.78058e-10	1.10389e-22	1	1.22687e-11	6	30597294
rs3130968	6:30597294-31597294	ENSG00000204531	POU5F1	5460	Breast_Mammary_Tissue	21313	13400	13219	1.48367e-22	2.78058e-10	5.33584e-13	1	1.21942e-11	6	30597294
rs3130968	6:30597294-31597294	ENSG00000261272	MUC22	100507679	Esophagus_Mucosa	21313	13400	13219	3.85973e-42	2.78058e-10	1.3881e-32	1	1.20344e-11	6	30597294
rs3130968	6:30597294-31597294	ENSG00000137411	VARS2	57176	Thyroid	21313	13400	13219	9.37088e-81	2.78058e-10	3.37012e-71	1	1.17527e-11	6	30597294
rs3130968	6:30597294-31597294	ENSG00000237923	LINC02570	105375014	Skin_Sun_Exposed_Lower_leg	21313	13400	13219	1.12793e-48	2.78058e-10	4.05645e-39	1	1.17448e-11	6	30597294
rs3130968	6:30597294-31597294	ENSG00000204520	MICA	100507436	Skin_Not_Sun_Exposed_Suprapubic	21313	13400	13219	2.18265e-76	2.78058e-10	7.84963e-67	1	1.16853e-11	6	30597294
rs3130968	6:30597294-31597294	ENSG00000277402	MIR6891	102465537	Heart_Atrial_Appendage	21313	13400	13219	2.07925e-66	2.78058e-10	7.47775e-57	1	1.16374e-11	6	30597294
rs3130968	6:30597294-31597294	ENSG00000204520	MICA	100507436	Colon_Sigmoid	21313	13400	13219	2.7593e-60	2.78058e-10	9.92347e-51	1	1.16361e-11	6	30597294
rs3130968	6:30597294-31597294	ENSG00000233529	HCG21	NA	Testis	21313	13400	13219	3.37656e-24	2.78058e-10	1.21434e-14	1	1.15615e-11	6	30597294
rs3130968	6:30597294-31597294	ENSG00000204520	MICA	100507436	Ovary	21313	13400	13219	1.167e-29	2.78058e-10	4.19695e-20	1	1.13611e-11	6	30597294
rs3130968	6:30597294-31597294	ENSG00000204516	MICB	4277	Cells_Cultured_fibroblasts	21313	13400	13219	6.84107e-60	2.78058e-10	2.46031e-50	1	1.11114e-11	6	30597294
rs3130968	6:30597294-31597294	ENSG00000137411	VARS2	57176	Brain_Cerebellum	21313	13400	13219	3.0748e-24	2.78058e-10	1.10581e-14	1	1.0856e-11	6	30597294
rs3130968	6:30597294-31597294	ENSG00000204520	MICA	100507436	Skin_Sun_Exposed_Lower_leg	21313	13400	13219	1.68726e-98	2.78058e-10	6.06803e-89	1	1.06737e-11	6	30597294
rs3130968	6:30597294-31597294	ENSG00000204520	MICA	100507436	Artery_Coronary	21313	13400	13219	3.60578e-55	2.78058e-10	1.29677e-45	1	1.06322e-11	6	30597294
rs3130968	6:30597294-31597294	ENSG00000137411	VARS2	57176	Brain_Cortex	21313	13400	13219	2.54734e-40	2.78058e-10	9.16117e-31	1	1.03437e-11	6	30597294
rs3130968	6:30597294-31597294	ENSG00000204520	MICA	100507436	Prostate	21313	13399	13218	2.66398e-56	2.78058e-10	9.58069e-47	1	1.0302e-11	6	30597294
rs3130968	6:30597294-31597294	ENSG00000137411	VARS2	57176	Ovary	21313	13400	13219	1.3007e-26	2.78058e-10	4.6778e-17	1	1.02561e-11	6	30597294
rs3130968	6:30597294-31597294	ENSG00000137411	VARS2	57176	Brain_Hippocampus	21313	13397	13216	1.64587e-25	2.78058e-10	5.91915e-16	1	1.02122e-11	6	30597294
rs3130968	6:30597294-31597294	ENSG00000137411	VARS2	57176	Nerve_Tibial	21313	13400	13219	1.00393e-140	2.78058e-10	3.61052e-131	1	1.01983e-11	6	30597294
rs3130968	6:30597294-31597294	ENSG00000137411	VARS2	57176	Lung	21313	13400	13219	3.02506e-96	2.78058e-10	1.08792e-86	1	1.01795e-11	6	30597294
rs3130968	6:30597294-31597294	ENSG00000137411	VARS2	57176	Stomach	21313	13400	13219	4.02793e-53	2.78058e-10	1.4486e-43	1	1.01429e-11	6	30597294
rs3130968	6:30597294-31597294	ENSG00000204520	MICA	100507436	Spleen	21313	13400	13219	2.74288e-76	2.78058e-10	9.86441e-67	1	1.01424e-11	6	30597294
rs3130968	6:30597294-31597294	ENSG00000137411	VARS2	57176	Brain_Caudate_basal_ganglia	21313	13400	13219	4.21786e-29	2.78058e-10	1.5169e-19	1	1.00867e-11	6	30597294
rs3130968	6:30597294-31597294	ENSG00000204520	MICA	100507436	Heart_Atrial_Appendage	21313	13400	13219	2.48851e-64	2.78058e-10	8.94962e-55	1	1.00837e-11	6	30597294
rs3130968	6:30597294-31597294	ENSG00000137411	VARS2	57176	Heart_Atrial_Appendage	21313	13400	13219	5.12533e-103	2.78058e-10	1.84326e-93	1	1.00799e-11	6	30597294
rs3130968	6:30597294-31597294	ENSG00000137411	VARS2	57176	Artery_Tibial	21313	13400	13219	8.43712e-92	2.78058e-10	3.0343e-82	1	1.00778e-11	6	30597294
rs3130968	6:30597294-31597294	ENSG00000137411	VARS2	57176	Skin_Not_Sun_Exposed_Suprapubic	21313	13400	13219	7.95029e-126	2.78058e-10	2.85922e-116	1	1.00592e-11	6	30597294
rs3130968	6:30597294-31597294	ENSG00000204520	MICA	100507436	Small_Intestine_Terminal_Ileum	21313	13399	13218	3.03813e-44	2.78058e-10	1.09263e-34	1	1.00104e-11	6	30597294
rs3130968	6:30597294-31597294	ENSG00000196260	SFTA2	389376	Lung	21313	13400	13219	5.32086e-44	2.78058e-10	1.91358e-34	1	9.99102e-12	6	30597294
rs3130968	6:30597294-31597294	ENSG00000137411	VARS2	57176	Colon_Sigmoid	21313	13400	13219	2.93601e-46	2.78058e-10	1.0559e-36	1	9.88095e-12	6	30597294
rs3130968	6:30597294-31597294	ENSG00000204520	MICA	100507436	Vagina	21313	13386	13206	9.62331e-27	2.78058e-10	3.4609e-17	1	9.82139e-12	6	30597294
rs3130968	6:30597294-31597294	ENSG00000168631	MUCL3	135656	Nerve_Tibial	21313	13400	13219	1.37785e-30	2.78058e-10	4.95528e-21	1	9.82075e-12	6	30597294
rs3130968	6:30597294-31597294	ENSG00000204520	MICA	100507436	Heart_Left_Ventricle	21313	13400	13219	2.38788e-87	2.78058e-10	8.5877e-78	1	9.81291e-12	6	30597294
rs3130968	6:30597294-31597294	ENSG00000137411	VARS2	57176	Brain_Putamen_basal_ganglia	21313	13400	13219	3.04389e-22	2.78058e-10	1.0947e-12	1	9.78366e-12	6	30597294
rs3130968	6:30597294-31597294	ENSG00000204520	MICA	100507436	Lung	21313	13400	13219	1.4141e-118	2.78058e-10	5.08562e-109	1	9.75588e-12	6	30597294
rs3130968	6:30597294-31597294	ENSG00000204520	MICA	100507436	Artery_Aorta	21313	13400	13219	1.86961e-83	2.78058e-10	6.72383e-74	1	9.71383e-12	6	30597294
rs3130968	6:30597294-31597294	ENSG00000204520	MICA	100507436	Artery_Tibial	21313	13400	13219	2.25118e-139	2.78058e-10	8.09607e-130	1	9.692e-12	6	30597294
rs3130968	6:30597294-31597294	ENSG00000204520	MICA	100507436	Nerve_Tibial	21313	13400	13219	1.47572e-145	2.78058e-10	5.30724e-136	1	9.69166e-12	6	30597294
rs3130968	6:30597294-31597294	ENSG00000204520	MICA	100507436	Esophagus_Gastroesophageal_Junction	21313	13400	13219	4.24395e-108	2.78058e-10	1.52628e-98	1	9.62894e-12	6	30597294
rs3130968	6:30597294-31597294	ENSG00000204520	MICA	100507436	Adipose_Subcutaneous	21313	13400	13219	3.39507e-124	2.78058e-10	1.22099e-114	1	9.56742e-12	6	30597294
rs3130968	6:30597294-31597294	ENSG00000204520	MICA	100507436	Thyroid	21313	13400	13219	1.79971e-174	2.78058e-10	6.47243e-165	1	9.54767e-12	6	30597294
rs3130968	6:30597294-31597294	ENSG00000204520	MICA	100507436	Adrenal_Gland	21313	13400	13219	3.46499e-61	2.78058e-10	1.24614e-51	1	9.53553e-12	6	30597294
rs3130968	6:30597294-31597294	ENSG00000204520	MICA	100507436	Colon_Transverse	21313	13400	13219	3.46144e-94	2.78058e-10	1.24486e-84	1	9.49744e-12	6	30597294
rs3130968	6:30597294-31597294	ENSG00000204520	MICA	100507436	Cells_Cultured_fibroblasts	21313	13400	13219	9.58398e-130	2.78058e-10	3.44676e-120	1	9.46979e-12	6	30597294
rs3130968	6:30597294-31597294	ENSG00000204531	POU5F1	5460	Thyroid	21313	13400	13219	8.39654e-37	2.78058e-10	3.01971e-27	1	9.42703e-12	6	30597294
rs3130968	6:30597294-31597294	ENSG00000204520	MICA	100507436	Esophagus_Mucosa	21313	13400	13219	2.45874e-91	2.78058e-10	8.84253e-82	1	9.36942e-12	6	30597294
rs3130968	6:30597294-31597294	ENSG00000137411	VARS2	57176	Brain_Nucleus_accumbens_basal_ganglia	21313	13400	13219	3.49498e-37	2.78058e-10	1.25693e-27	1	9.28706e-12	6	30597294
rs3130968	6:30597294-31597294	ENSG00000137411	VARS2	57176	Esophagus_Muscularis	21313	13400	13219	7.44415e-82	2.78058e-10	2.67719e-72	1	9.24612e-12	6	30597294
rs3130968	6:30597294-31597294	ENSG00000137411	VARS2	57176	Pancreas	21313	13400	13219	4.14935e-99	2.78058e-10	1.49226e-89	1	9.23481e-12	6	30597294
rs3130968	6:30597294-31597294	ENSG00000196260	SFTA2	389376	Testis	21313	13400	13219	4.63325e-31	2.78058e-10	1.66629e-21	1	8.84314e-12	6	30597294
rs3130968	6:30597294-31597294	ENSG00000204520	MICA	100507436	Stomach	21313	13400	13219	1.66945e-81	2.78058e-10	6.00396e-72	1	8.80553e-12	6	30597294
rs3130968	6:30597294-31597294	ENSG00000204520	MICA	100507436	Pancreas	21313	13400	13219	4.47158e-95	2.78058e-10	1.60815e-85	1	8.56012e-12	6	30597294
rs3130968	6:30597294-31597294	ENSG00000234745	HLA-B	3106	Adipose_Subcutaneous	21313	13400	13219	7.45261e-26	2.78058e-10	2.68024e-16	1	8.44611e-12	6	30597294
rs3130968	6:30597294-31597294	ENSG00000204560	DHX16	8449	Nerve_Tibial	21313	13400	13219	1.26353e-34	2.78058e-10	4.54414e-25	1	7.9865e-12	6	30597294
rs3130968	6:30597294-31597294	ENSG00000204560	DHX16	8449	Thyroid	21313	13400	13219	8.29635e-42	2.78058e-10	2.98368e-32	1	7.98645e-12	6	30597294
rs3130968	6:30597294-31597294	ENSG00000204531	POU5F1	5460	Artery_Aorta	21313	13400	13219	5.20624e-27	2.78058e-10	1.87236e-17	1	7.98346e-12	6	30597294
rs3130968	6:30597294-31597294	ENSG00000204531	POU5F1	5460	Adipose_Visceral_Omentum	21313	13400	13219	4.68264e-39	2.78058e-10	1.68405e-29	1	7.81316e-12	6	30597294
rs3130968	6:30597294-31597294	ENSG00000137411	VARS2	57176	Brain_Cerebellar_Hemisphere	21313	13400	13219	4.99158e-25	2.78058e-10	1.79516e-15	1	7.66504e-12	6	30597294
rs3130968	6:30597294-31597294	ENSG00000206344	HCG27	253018	Brain_Cerebellum	21313	13400	13219	7.43098e-26	2.78058e-10	2.67246e-16	1	7.13976e-12	6	30597294
rs3130968	6:30597294-31597294	ENSG00000137310	TCF19	6941	Whole_Blood	21313	13400	13219	5.30845e-26	2.78058e-10	1.90912e-16	1	6.93167e-12	6	30597294
rs3130968	6:30597294-31597294	ENSG00000204536	CCHCR1	54535	Muscle_Skeletal	21313	13400	13219	1.43261e-66	2.78058e-10	5.15221e-57	1	6.57558e-12	6	30597294
rs3130968	6:30597294-31597294	ENSG00000277402	MIR6891	102465537	Artery_Coronary	21313	13400	13219	2.60284e-39	2.78058e-10	9.36079e-30	1	6.56056e-12	6	30597294
rs3130968	6:30597294-31597294	ENSG00000204301	NOTCH4	4855	Whole_Blood	21313	8026	7901	8.47083e-160	3.6422e-10	2.32575e-150	1	6.56006e-12	6	30597294
rs3130968	6:30597294-31597294	ENSG00000204531	POU5F1	5460	Lung	21313	13400	13219	7.01102e-29	2.78058e-10	2.52143e-19	1	6.3226e-12	6	30597294
rs3130968	6:30597294-31597294	ENSG00000206344	HCG27	253018	Brain_Cerebellar_Hemisphere	21313	13400	13219	1.86693e-21	2.78058e-10	6.71417e-12	1	6.22559e-12	6	30597294
rs3130968	6:30597294-31597294	ENSG00000228022	HCG20	105375013	Heart_Atrial_Appendage	21313	13400	13219	4.50413e-33	2.78058e-10	1.61985e-23	1	6.21716e-12	6	30597294
rs3130968	6:30597294-31597294	ENSG00000228022	HCG20	105375013	Cells_Cultured_fibroblasts	21313	13400	13219	7.55769e-26	2.78058e-10	2.71803e-16	1	6.21335e-12	6	30597294
rs3130968	6:30597294-31597294	ENSG00000206344	HCG27	253018	Brain_Caudate_basal_ganglia	21313	13400	13219	2.63506e-23	2.78058e-10	9.47665e-14	1	6.16217e-12	6	30597294
rs3130968	6:30597294-31597294	ENSG00000228022	HCG20	105375013	Esophagus_Muscularis	21313	13400	13219	1.4602e-31	2.78058e-10	5.25143e-22	1	5.51574e-12	6	30597294
rs3130968	6:30597294-31597294	ENSG00000204516	MICB	4277	Colon_Transverse	21313	13400	13219	4.24879e-27	2.78058e-10	1.52802e-17	1	5.44822e-12	6	30597294
rs3130968	6:30597294-31597294	ENSG00000206344	HCG27	253018	Nerve_Tibial	21313	13400	13219	1.24241e-51	2.78058e-10	4.46817e-42	1	5.38773e-12	6	30597294
rs3130968	6:30597294-31597294	ENSG00000206344	HCG27	253018	Heart_Atrial_Appendage	21313	13400	13219	2.85761e-28	2.78058e-10	1.0277e-18	1	5.24235e-12	6	30597294
rs3130968	6:30597294-31597294	ENSG00000137310	TCF19	6941	Spleen	21313	13400	13219	3.17002e-23	2.78058e-10	1.14006e-13	1	5.10853e-12	6	30597294
rs3130968	6:30597294-31597294	ENSG00000206344	HCG27	253018	Lung	21313	13400	13219	8.47626e-32	2.78058e-10	3.04838e-22	1	5.00422e-12	6	30597294
rs3130968	6:30597294-31597294	ENSG00000206344	HCG27	253018	Esophagus_Mucosa	21313	13400	13219	5.28597e-30	2.78058e-10	1.90103e-20	1	5.00179e-12	6	30597294
rs3130968	6:30597294-31597294	ENSG00000204540	PSORS1C1	170679	Ovary	21313	13400	13219	2.49045e-29	2.78058e-10	8.9566e-20	1	4.97207e-12	6	30597294
rs3130968	6:30597294-31597294	ENSG00000137310	TCF19	6941	Brain_Hypothalamus	21313	13399	13218	6.19297e-23	2.78058e-10	2.22722e-13	1	4.9309e-12	6	30597294
rs3130968	6:30597294-31597294	ENSG00000137310	TCF19	6941	Pituitary	21313	13399	13218	4.67256e-30	2.78058e-10	1.68043e-20	1	4.89617e-12	6	30597294
rs3130968	6:30597294-31597294	ENSG00000228789	HCG22	285834	Esophagus_Mucosa	21313	13400	13219	6.28827e-60	2.78058e-10	2.2615e-50	1	4.85847e-12	6	30597294
rs3130968	6:30597294-31597294	ENSG00000206344	HCG27	253018	Heart_Left_Ventricle	21313	13400	13219	9.97421e-31	2.78058e-10	3.5871e-21	1	4.85207e-12	6	30597294
rs3130968	6:30597294-31597294	ENSG00000198563	DDX39B	7919	Whole_Blood	21313	13400	13219	5.604e-51	2.78058e-10	2.01541e-41	1	4.69576e-12	6	30597294
rs3130968	6:30597294-31597294	ENSG00000204531	POU5F1	5460	Heart_Left_Ventricle	21313	13400	13219	3.4976e-26	2.78058e-10	1.25787e-16	1	4.61794e-12	6	30597294
rs3130968	6:30597294-31597294	ENSG00000204531	POU5F1	5460	Esophagus_Muscularis	21313	13400	13219	7.86531e-28	2.78058e-10	2.82866e-18	1	4.35737e-12	6	30597294
rs3130968	6:30597294-31597294	ENSG00000204531	POU5F1	5460	Heart_Atrial_Appendage	21313	13400	13219	3.38382e-30	2.78058e-10	1.21695e-20	1	4.2131e-12	6	30597294
rs3130968	6:30597294-31597294	ENSG00000204536	CCHCR1	54535	Skin_Sun_Exposed_Lower_leg	21313	13400	13219	2.04432e-36	2.78058e-10	7.35215e-27	1	4.11477e-12	6	30597294
rs3130968	6:30597294-31597294	ENSG00000137310	TCF19	6941	Brain_Cerebellar_Hemisphere	21313	13400	13219	1.7157e-26	2.78058e-10	6.17029e-17	1	3.94909e-12	6	30597294
rs3130968	6:30597294-31597294	ENSG00000137310	TCF19	6941	Brain_Cerebellum	21313	13400	13219	7.22334e-27	2.78058e-10	2.59778e-17	1	3.94869e-12	6	30597294
rs3130968	6:30597294-31597294	ENSG00000204531	POU5F1	5460	Adipose_Subcutaneous	21313	13400	13219	2.35485e-51	2.78058e-10	8.46892e-42	1	3.91281e-12	6	30597294
rs3130968	6:30597294-31597294	ENSG00000204520	MICA	100507436	Brain_Cerebellar_Hemisphere	21313	13400	13219	5.32166e-22	2.78058e-10	1.91387e-12	1	3.89291e-12	6	30597294
rs3130968	6:30597294-31597294	ENSG00000277402	MIR6891	102465537	Liver	21313	13400	13219	8.11554e-26	2.78058e-10	2.91865e-16	1	3.88349e-12	6	30597294
rs3130968	6:30597294-31597294	ENSG00000277402	MIR6891	102465537	Pituitary	21313	13399	13218	6.78299e-36	2.78058e-10	2.43942e-26	1	3.86749e-12	6	30597294
rs3130968	6:30597294-31597294	ENSG00000204531	POU5F1	5460	Muscle_Skeletal	21313	13400	13219	4.65342e-33	2.78058e-10	1.67354e-23	1	3.86485e-12	6	30597294
rs3130968	6:30597294-31597294	ENSG00000204520	MICA	100507436	Brain_Cerebellum	21313	13400	13219	7.66104e-25	2.78058e-10	2.7552e-15	1	3.77672e-12	6	30597294
rs3130968	6:30597294-31597294	ENSG00000204536	CCHCR1	54535	Esophagus_Mucosa	21313	13400	13219	3.71192e-42	2.78058e-10	1.33495e-32	1	3.73703e-12	6	30597294
rs3130968	6:30597294-31597294	ENSG00000277402	MIR6891	102465537	Skin_Not_Sun_Exposed_Suprapubic	21313	13400	13219	1.45351e-138	2.78058e-10	5.22737e-129	1	3.72969e-12	6	30597294
rs3130968	6:30597294-31597294	ENSG00000277402	MIR6891	102465537	Artery_Aorta	21313	13400	13219	1.91603e-56	2.78058e-10	6.89076e-47	1	3.70198e-12	6	30597294
rs3130968	6:30597294-31597294	ENSG00000277402	MIR6891	102465537	Adipose_Visceral_Omentum	21313	13400	13219	2.26351e-99	2.78058e-10	8.14043e-90	1	3.64648e-12	6	30597294
rs3130968	6:30597294-31597294	ENSG00000204574	ABCF1	23	Skin_Not_Sun_Exposed_Suprapubic	21313	13296	13115	7.48122e-23	2.78198e-10	2.68917e-13	1	3.64535e-12	6	30597294
rs3130968	6:30597294-31597294	ENSG00000277402	MIR6891	102465537	Esophagus_Gastroesophageal_Junction	21313	13400	13219	4.39066e-65	2.78058e-10	1.57905e-55	1	3.60237e-12	6	30597294
rs3130968	6:30597294-31597294	ENSG00000277402	MIR6891	102465537	Stomach	21313	13400	13219	1.37442e-62	2.78058e-10	4.94293e-53	1	3.59252e-12	6	30597294
rs3130968	6:30597294-31597294	ENSG00000277402	MIR6891	102465537	Esophagus_Mucosa	21313	13400	13219	1.33849e-99	2.78058e-10	4.8137e-90	1	3.59198e-12	6	30597294
rs3130968	6:30597294-31597294	ENSG00000277402	MIR6891	102465537	Spleen	21313	13400	13219	3.37557e-82	2.78058e-10	1.21398e-72	1	3.59085e-12	6	30597294
rs3130968	6:30597294-31597294	ENSG00000277402	MIR6891	102465537	Esophagus_Muscularis	21313	13400	13219	1.76398e-80	2.78058e-10	6.34394e-71	1	3.58971e-12	6	30597294
rs3130968	6:30597294-31597294	ENSG00000277402	MIR6891	102465537	Nerve_Tibial	21313	13400	13219	7.97758e-137	2.78058e-10	2.86903e-127	1	3.58558e-12	6	30597294
rs3130968	6:30597294-31597294	ENSG00000277402	MIR6891	102465537	Whole_Blood	21313	13400	13219	2.13939e-227	2.78058e-10	7.69405e-218	1	3.58558e-12	6	30597294
rs3130968	6:30597294-31597294	ENSG00000277402	MIR6891	102465537	Adipose_Subcutaneous	21313	13400	13219	6.33285e-183	2.78058e-10	2.27753e-173	1	3.58557e-12	6	30597294
rs3130968	6:30597294-31597294	ENSG00000277402	MIR6891	102465537	Thyroid	21313	13400	13219	1.34483e-129	2.78058e-10	4.83653e-120	1	3.58541e-12	6	30597294
rs3130968	6:30597294-31597294	ENSG00000277402	MIR6891	102465537	Small_Intestine_Terminal_Ileum	21313	13399	13218	5.37054e-75	2.78058e-10	1.93145e-65	1	3.58531e-12	6	30597294
rs3130968	6:30597294-31597294	ENSG00000277402	MIR6891	102465537	Cells_EBV-transformed_lymphocytes	21313	13398	13217	1.75941e-52	2.78058e-10	6.32751e-43	1	3.58504e-12	6	30597294
rs3130968	6:30597294-31597294	ENSG00000277402	MIR6891	102465537	Breast_Mammary_Tissue	21313	13400	13219	6.25788e-85	2.78058e-10	2.25057e-75	1	3.58489e-12	6	30597294
rs3130968	6:30597294-31597294	ENSG00000277402	MIR6891	102465537	Minor_Salivary_Gland	21313	13392	13211	1.45226e-34	2.78058e-10	5.22288e-25	1	3.57095e-12	6	30597294
rs3130968	6:30597294-31597294	ENSG00000277402	MIR6891	102465537	Adrenal_Gland	21313	13400	13219	1.02455e-52	2.78058e-10	3.68466e-43	1	3.55356e-12	6	30597294
rs3130968	6:30597294-31597294	ENSG00000277402	MIR6891	102465537	Uterus	21313	13351	13171	3.56342e-33	2.78058e-10	1.28154e-23	1	3.53771e-12	6	30597294
rs3130968	6:30597294-31597294	ENSG00000277402	MIR6891	102465537	Skin_Sun_Exposed_Lower_leg	21313	13400	13219	2.88074e-173	2.78058e-10	1.03602e-163	1	3.49874e-12	6	30597294
rs3130968	6:30597294-31597294	ENSG00000204531	POU5F1	5460	Nerve_Tibial	21313	13400	13219	2.48777e-36	2.78058e-10	8.94694e-27	1	3.464e-12	6	30597294
rs3130968	6:30597294-31597294	ENSG00000277402	MIR6891	102465537	Colon_Transverse	21313	13400	13219	2.00058e-96	2.78058e-10	7.19483e-87	1	3.44546e-12	6	30597294
rs3130968	6:30597294-31597294	ENSG00000204574	ABCF1	23	Artery_Tibial	21313	13296	13115	5.98917e-24	2.78198e-10	2.15284e-14	1	3.26205e-12	6	30597294
rs3130968	6:30597294-31597294	ENSG00000204531	POU5F1	5460	Artery_Tibial	21313	13400	13219	4.10868e-43	2.78058e-10	1.47764e-33	1	3.22167e-12	6	30597294
rs3130968	6:30597294-31597294	ENSG00000204574	ABCF1	23	Skin_Sun_Exposed_Lower_leg	21313	13296	13115	5.20384e-28	2.78198e-10	1.87055e-18	1	2.9711e-12	6	30597294
rs3130968	6:30597294-31597294	ENSG00000204574	ABCF1	23	Muscle_Skeletal	21313	13296	13115	7.29288e-46	2.78198e-10	2.62147e-36	1	2.92785e-12	6	30597294
rs3130968	6:30597294-31597294	ENSG00000204574	ABCF1	23	Nerve_Tibial	21313	13296	13115	1.52655e-24	2.78198e-10	5.48729e-15	1	2.90509e-12	6	30597294
rs3130968	6:30597294-31597294	ENSG00000204536	CCHCR1	54535	Cells_Cultured_fibroblasts	21313	13400	13219	6.08868e-35	2.78058e-10	2.18972e-25	1	2.77985e-12	6	30597294

### Sheet: rs3918226 
leadvar	locus	ensg_id	gene_name	entrez_id	tissue_gtex_v8	nsnps_gwas	nsnps_gtex	nsnps_both	PP.H0.abf	PP.H1.abf	PP.H2.abf	PP.H3.abf	PP.H4.abf	CHR	STARTPOS
rs3918226	7:150493088-151493088	ENSG00000164867	NOS3	4846	Cells_Cultured_fibroblasts	10969	4386	4337	2.04694e-09	9.55049e-06	3.40955e-06	0.0150102	0.984977	7	150493088
rs3918226	7:150493088-151493088	ENSG00000164867	NOS3	4846	Lung	10969	4386	4337	4.16861e-05	1.72681e-05	0.0694359	0.0279404	0.902565	7	150493088
rs3918226	7:150493088-151493088	ENSG00000243836	WDR86-AS1	100131176	Pancreas	10969	4386	4337	5.73519e-05	5.34749e-05	0.0955302	0.0883284	0.816031	7	150493088
rs3918226	7:150493088-151493088	ENSG00000055118	KCNH2	3757	Skin_Sun_Exposed_Lower_leg	10969	4386	4337	6.73398e-05	4.86503e-05	0.112167	0.0803001	0.807417	7	150493088
rs3918226	7:150493088-151493088	ENSG00000164867	NOS3	4846	Stomach	10969	4386	4337	9.55447e-05	4.04345e-05	0.159147	0.0666455	0.774071	7	150493088
rs3918226	7:150493088-151493088	ENSG00000164867	NOS3	4846	Adipose_Visceral_Omentum	10969	4386	4337	7.75452e-05	6.20992e-05	0.129166	0.102738	0.767957	7	150493088
rs3918226	7:150493088-151493088	ENSG00000082014	SMARCD3	6604	Prostate	10969	4383	4334	0.00010527	5.08607e-05	0.175346	0.0840429	0.740455	7	150493088
rs3918226	7:150493088-151493088	ENSG00000164867	NOS3	4846	Thyroid	10969	4386	4337	9.90124e-05	8.64254e-05	0.164923	0.143327	0.691564	7	150493088
rs3918226	7:150493088-151493088	ENSG00000181652	ATG9B	285973	Artery_Aorta	10969	4386	4337	0.000133463	5.72045e-05	0.222307	0.0946621	0.68284	7	150493088
rs3918226	7:150493088-151493088	ENSG00000164867	NOS3	4846	Colon_Transverse	10969	4386	4337	0.000142032	6.63706e-05	0.236581	0.109957	0.653254	7	150493088
rs3918226	7:150493088-151493088	ENSG00000164867	NOS3	4846	Adipose_Subcutaneous	10969	4386	4337	0.000164627	6.92581e-05	0.274216	0.114805	0.610744	7	150493088
rs3918226	7:150493088-151493088	ENSG00000164867	NOS3	4846	Heart_Atrial_Appendage	10969	4386	4337	0.000164724	6.97356e-05	0.274379	0.115602	0.609785	7	150493088
rs3918226	7:150493088-151493088	ENSG00000164867	NOS3	4846	Artery_Tibial	10969	4386	4337	0.000148501	9.29381e-05	0.247356	0.15426	0.598142	7	150493088
rs3918226	7:150493088-151493088	ENSG00000164867	NOS3	4846	Esophagus_Muscularis	10969	4386	4337	0.000187307	6.69979e-05	0.311995	0.111072	0.576679	7	150493088
rs3918226	7:150493088-151493088	ENSG00000164867	NOS3	4846	Skin_Not_Sun_Exposed_Suprapubic	10969	4386	4337	0.000105235	0.000149834	0.175288	0.249051	0.575406	7	150493088
rs3918226	7:150493088-151493088	ENSG00000106617	PRKAG2	51422	Lung	10969	2135	2116	0.000226407	4.33222e-05	0.377106	0.0716557	0.550969	7	150493088
rs3918226	7:150493088-151493088	ENSG00000242258	LINC00996	285972	Artery_Coronary	10969	4174	4128	0.000211845	8.71297e-05	0.352864	0.144672	0.502165	7	150493088
rs3918226	7:150493088-151493088	ENSG00000278685	IQCA1L	392843	Artery_Coronary	10969	4383	4334	0.000192	0.000120034	0.319811	0.199501	0.480376	7	150493088
rs3918226	7:150493088-151493088	ENSG00000002726	AOC1	26	Esophagus_Mucosa	10969	4386	4337	0.000222383	0.000101973	0.37042	0.169436	0.45982	7	150493088
rs3918226	7:150493088-151493088	ENSG00000187260	WDR86	349136	Colon_Sigmoid	10969	4386	4337	0.000139567	0.000186968	0.232474	0.311013	0.456186	7	150493088
rs3918226	7:150493088-151493088	ENSG00000164867	NOS3	4846	Skin_Sun_Exposed_Lower_leg	10969	4386	4337	0.000239892	0.000100277	0.399584	0.166635	0.433441	7	150493088
rs3918226	7:150493088-151493088	ENSG00000181652	ATG9B	285973	Heart_Atrial_Appendage	10969	4386	4337	0.000243329	0.000134216	0.405309	0.223223	0.371091	7	150493088
rs3918226	7:150493088-151493088	ENSG00000106615	RHEB	6009	Colon_Sigmoid	10969	4232	4185	0.000230141	0.000152661	0.383341	0.253953	0.362323	7	150493088
rs3918226	7:150493088-151493088	ENSG00000197150	ABCB8	11194	Brain_Cerebellum	10969	4379	4333	0.000243162	0.000143313	0.405032	0.23839	0.356192	7	150493088
rs3918226	7:150493088-151493088	ENSG00000055118	KCNH2	3757	Colon_Transverse	10969	4386	4337	0.00022506	0.000172644	0.374878	0.287262	0.337462	7	150493088
rs3918226	7:150493088-151493088	ENSG00000242048	PRKAG2-AS2	644090	Brain_Cerebellar_Hemisphere	10969	2509	2487	0.000284532	0.000116501	0.473922	0.193744	0.331933	7	150493088
rs3918226	7:150493088-151493088	ENSG00000181652	ATG9B	285973	Adipose_Subcutaneous	10969	4386	4337	0.000298544	0.000107474	0.49728	0.178724	0.32359	7	150493088
rs3918226	7:150493088-151493088	ENSG00000164867	NOS3	4846	Esophagus_Gastroesophageal_Junction	10969	4386	4337	0.000292576	0.000123099	0.487339	0.204764	0.307481	7	150493088
rs3918226	7:150493088-151493088	ENSG00000164867	NOS3	4846	Artery_Aorta	10969	4386	4337	0.000284178	0.000136908	0.473351	0.227774	0.298454	7	150493088
rs3918226	7:150493088-151493088	ENSG00000197150	ABCB8	11194	Adrenal_Gland	10969	4379	4330	0.00029134	0.000140539	0.48528	0.233839	0.28045	7	150493088
rs3918226	7:150493088-151493088	ENSG00000164867	NOS3	4846	Breast_Mammary_Tissue	10969	4386	4337	0.000309707	0.000126552	0.515875	0.210546	0.273143	7	150493088
rs3918226	7:150493088-151493088	ENSG00000242258	LINC00996	285972	Liver	10969	4176	4130	0.000304666	0.000131845	0.507474	0.219362	0.272727	7	150493088
rs3918226	7:150493088-151493088	ENSG00000197150	ABCB8	11194	Brain_Nucleus_accumbens_basal_ganglia	10969	4382	4333	0.000240296	0.000198254	0.400257	0.329982	0.269322	7	150493088
rs3918226	7:150493088-151493088	ENSG00000164867	NOS3	4846	Spleen	10969	4386	4337	0.000314017	0.000125067	0.523053	0.208078	0.26843	7	150493088
rs3918226	7:150493088-151493088	ENSG00000082014	SMARCD3	6604	Esophagus_Gastroesophageal_Junction	10969	4386	4337	0.000227598	0.000216795	0.379107	0.360876	0.259573	7	150493088
rs3918226	7:150493088-151493088	ENSG00000179144	GIMAP7	168537	Esophagus_Muscularis	10969	4386	4337	0.000322138	0.000122603	0.536581	0.203983	0.258992	7	150493088
rs3918226	7:150493088-151493088	ENSG00000146926	ASB10	136371	Adipose_Visceral_Omentum	10969	4386	4337	0.000332563	0.000117676	0.553945	0.195783	0.249821	7	150493088
rs3918226	7:150493088-151493088	ENSG00000181652	ATG9B	285973	Spleen	10969	4386	4337	0.00032583	0.00012665	0.54273	0.210735	0.246083	7	150493088
rs3918226	7:150493088-151493088	ENSG00000164867	NOS3	4846	Muscle_Skeletal	10969	4386	4337	0.000321979	0.000132892	0.536315	0.221135	0.242094	7	150493088
rs3918226	7:150493088-151493088	ENSG00000181652	ATG9B	285973	Artery_Tibial	10969	4386	4337	0.000340449	0.000115999	0.567081	0.192999	0.239464	7	150493088
rs3918226	7:150493088-151493088	ENSG00000171115	GIMAP8	155038	Brain_Cortex	10969	4248	4203	0.00031775	0.000139717	0.52927	0.232507	0.237765	7	150493088
rs3918226	7:150493088-151493088	ENSG00000033100	CHPF2	54480	Esophagus_Gastroesophageal_Junction	10969	4386	4337	0.000323414	0.000134078	0.538705	0.223115	0.237723	7	150493088
rs3918226	7:150493088-151493088	ENSG00000106615	RHEB	6009	Kidney_Cortex	10969	4146	4101	0.000322	0.00013942	0.536347	0.232018	0.231174	7	150493088
rs3918226	7:150493088-151493088	ENSG00000164867	NOS3	4846	Kidney_Cortex	10969	4298	4251	0.000323479	0.000138995	0.538811	0.231312	0.229415	7	150493088
rs3918226	7:150493088-151493088	ENSG00000106538	RARRES2	5919	Adipose_Subcutaneous	10969	3750	3711	0.000351734	0.000111713	0.585868	0.185868	0.2278	7	150493088
rs3918226	7:150493088-151493088	ENSG00000164867	NOS3	4846	Esophagus_Mucosa	10969	4386	4337	0.000137171	0.000330887	0.228484	0.550953	0.220095	7	150493088
rs3918226	7:150493088-151493088	ENSG00000196329	GIMAP5	55340	Brain_Nucleus_accumbens_basal_ganglia	10969	4382	4333	0.00032226	0.000153234	0.536784	0.25505	0.20769	7	150493088
rs3918226	7:150493088-151493088	ENSG00000181652	ATG9B	285973	Brain_Cortex	10969	4381	4335	0.000334723	0.000141324	0.557542	0.235212	0.20677	7	150493088
rs3918226	7:150493088-151493088	ENSG00000106615	RHEB	6009	Adipose_Visceral_Omentum	10969	4232	4185	0.000359552	0.000123203	0.598898	0.205039	0.19558	7	150493088
rs3918226	7:150493088-151493088	ENSG00000214022	REPIN1	29803	Heart_Left_Ventricle	10969	3886	3843	0.000352474	0.000130368	0.587102	0.21697	0.195446	7	150493088
rs3918226	7:150493088-151493088	ENSG00000106565	TMEM176B	28959	Brain_Amygdala	10969	4362	4313	0.000306389	0.000177812	0.510347	0.296002	0.193167	7	150493088
rs3918226	7:150493088-151493088	ENSG00000106538	RARRES2	5919	Colon_Transverse	10969	3750	3711	0.000355316	0.000130858	0.591835	0.217792	0.189887	7	150493088
rs3918226	7:150493088-151493088	ENSG00000213199	ASIC3	9311	Brain_Nucleus_accumbens_basal_ganglia	10969	4382	4333	0.000331097	0.000159927	0.551503	0.266223	0.181783	7	150493088
rs3918226	7:150493088-151493088	ENSG00000243836	WDR86-AS1	100131176	Vagina	10969	4339	4291	0.000357615	0.000143063	0.595673	0.238147	0.165679	7	150493088
rs3918226	7:150493088-151493088	ENSG00000013374	NUB1	51667	Heart_Atrial_Appendage	10969	4386	4337	0.000317177	0.000183983	0.528317	0.306308	0.164874	7	150493088
rs3918226	7:150493088-151493088	ENSG00000055118	KCNH2	3757	Ovary	10969	4382	4333	0.000321594	0.000180062	0.535674	0.299776	0.164048	7	150493088
rs3918226	7:150493088-151493088	ENSG00000055118	KCNH2	3757	Muscle_Skeletal	10969	4386	4337	0.000300749	0.000205318	0.500953	0.341852	0.156689	7	150493088
rs3918226	7:150493088-151493088	ENSG00000181652	ATG9B	285973	Kidney_Cortex	10969	4298	4251	0.000352126	0.000154643	0.586529	0.257444	0.15552	7	150493088
rs3918226	7:150493088-151493088	ENSG00000213199	ASIC3	9311	Brain_Frontal_Cortex_BA9	10969	4381	4332	0.00035553	0.000151294	0.592201	0.251867	0.155425	7	150493088
rs3918226	7:150493088-151493088	ENSG00000106617	PRKAG2	51422	Brain_Frontal_Cortex_BA9	10969	2130	2111	0.000409824	9.83012e-05	0.682606	0.163592	0.153294	7	150493088
rs3918226	7:150493088-151493088	ENSG00000164867	NOS3	4846	Heart_Left_Ventricle	10969	4386	4337	0.000371398	0.000139367	0.618631	0.232005	0.148853	7	150493088
rs3918226	7:150493088-151493088	ENSG00000002726	AOC1	26	Vagina	10969	4339	4291	0.00035555	0.000157175	0.592233	0.26167	0.145584	7	150493088
rs3918226	7:150493088-151493088	ENSG00000181652	ATG9B	285973	Stomach	10969	4386	4337	0.000363832	0.000149746	0.606029	0.249298	0.144159	7	150493088
rs3918226	7:150493088-151493088	ENSG00000106538	RARRES2	5919	Spleen	10969	3750	3711	0.000382848	0.000130784	0.637693	0.217709	0.144084	7	150493088
rs3918226	7:150493088-151493088	ENSG00000164896	FASTK	10922	Brain_Hippocampus	10969	4376	4327	0.000356036	0.000159481	0.593043	0.265517	0.140924	7	150493088
rs3918226	7:150493088-151493088	ENSG00000213199	ASIC3	9311	Cells_EBV-transformed_lymphocytes	10969	4379	4332	0.000352013	0.000163642	0.586342	0.272448	0.140694	7	150493088
rs3918226	7:150493088-151493088	ENSG00000164867	NOS3	4846	Colon_Sigmoid	10969	4386	4337	0.000332533	0.000183547	0.553895	0.305603	0.139985	7	150493088
rs3918226	7:150493088-151493088	ENSG00000181652	ATG9B	285973	Lung	10969	4386	4337	0.000374148	0.000141963	0.623212	0.236338	0.139934	7	150493088
rs3918226	7:150493088-151493088	ENSG00000055118	KCNH2	3757	Pancreas	10969	4386	4337	0.00037389	0.00014283	0.622783	0.237783	0.138917	7	150493088
rs3918226	7:150493088-151493088	ENSG00000106615	RHEB	6009	Liver	10969	4231	4184	0.000332026	0.000185672	0.553048	0.309144	0.13729	7	150493088
rs3918226	7:150493088-151493088	ENSG00000106648	GALNTL5	168391	Brain_Hippocampus	10969	1867	1848	0.000439108	7.87013e-05	0.731375	0.13096	0.137147	7	150493088
rs3918226	7:150493088-151493088	ENSG00000181652	ATG9B	285973	Uterus	10969	4347	4298	0.000373697	0.000144787	0.622461	0.241045	0.135976	7	150493088
rs3918226	7:150493088-151493088	ENSG00000164867	NOS3	4846	Cells_EBV-transformed_lymphocytes	10969	4379	4332	0.000364823	0.000154269	0.607679	0.25684	0.134961	7	150493088
rs3918226	7:150493088-151493088	ENSG00000214022	REPIN1	29803	Brain_Substantia_nigra	10969	3868	3825	0.000366337	0.000157615	0.610192	0.262418	0.126866	7	150493088
rs3918226	7:150493088-151493088	ENSG00000197150	ABCB8	11194	Brain_Cerebellar_Hemisphere	10969	4381	4332	0.000354185	0.000169813	0.589961	0.28274	0.126775	7	150493088
rs3918226	7:150493088-151493088	ENSG00000164867	NOS3	4846	Artery_Coronary	10969	4383	4334	0.000358433	0.000165648	0.597036	0.275802	0.126637	7	150493088
rs3918226	7:150493088-151493088	ENSG00000013374	NUB1	51667	Breast_Mammary_Tissue	10969	4386	4337	0.000122911	0.000401276	0.20473	0.668284	0.126461	7	150493088
rs3918226	7:150493088-151493088	ENSG00000181652	ATG9B	285973	Esophagus_Muscularis	10969	4386	4337	0.000391182	0.000133119	0.651586	0.221619	0.12627	7	150493088
rs3918226	7:150493088-151493088	ENSG00000181652	ATG9B	285973	Pituitary	10969	4378	4332	0.000356597	0.000168674	0.593978	0.280845	0.124652	7	150493088
rs3918226	7:150493088-151493088	ENSG00000133561	GIMAP6	474344	Ovary	10969	4382	4333	0.000370243	0.000155492	0.616708	0.258887	0.123879	7	150493088
rs3918226	7:150493088-151493088	ENSG00000002933	TMEM176A	55365	Brain_Frontal_Cortex_BA9	10969	4381	4332	0.000324418	0.000202135	0.540377	0.336581	0.122515	7	150493088
rs3918226	7:150493088-151493088	ENSG00000187260	WDR86	349136	Adrenal_Gland	10969	4379	4330	0.000357261	0.00016985	0.595084	0.282806	0.121583	7	150493088
rs3918226	7:150493088-151493088	ENSG00000106538	RARRES2	5919	Brain_Putamen_basal_ganglia	10969	3745	3706	0.000387553	0.000139872	0.64553	0.232869	0.121073	7	150493088
rs3918226	7:150493088-151493088	ENSG00000033100	CHPF2	54480	Esophagus_Mucosa	10969	4386	4337	0.0003634	0.000164406	0.605309	0.273738	0.120425	7	150493088
rs3918226	7:150493088-151493088	ENSG00000106526	ACTR3C	653857	Cells_Cultured_fibroblasts	10969	3664	3626	0.000408001	0.00011996	0.679588	0.199702	0.120182	7	150493088
rs3918226	7:150493088-151493088	ENSG00000242258	LINC00996	285972	Brain_Hippocampus	10969	4174	4128	0.000379426	0.000149895	0.632	0.249568	0.117903	7	150493088
rs3918226	7:150493088-151493088	ENSG00000106560	GIMAP2	26157	Brain_Cortex	10969	4381	4335	0.000365786	0.000163871	0.609284	0.27285	0.117337	7	150493088
rs3918226	7:150493088-151493088	ENSG00000082014	SMARCD3	6604	Heart_Left_Ventricle	10969	4386	4337	0.000391074	0.000139049	0.651407	0.231505	0.116558	7	150493088
rs3918226	7:150493088-151493088	ENSG00000164867	NOS3	4846	Testis	10969	4386	4337	0.000386508	0.000143789	0.6438	0.239401	0.116269	7	150493088
rs3918226	7:150493088-151493088	ENSG00000197150	ABCB8	11194	Pituitary	10969	4378	4332	0.000295181	0.000235678	0.491678	0.392459	0.115332	7	150493088
rs3918226	7:150493088-151493088	ENSG00000164885	CDK5	1020	Adrenal_Gland	10969	4379	4330	0.000376233	0.00015467	0.626685	0.257526	0.115258	7	150493088
rs3918226	7:150493088-151493088	ENSG00000181652	ATG9B	285973	Brain_Hypothalamus	10969	4369	4320	0.000376045	0.000155047	0.626372	0.258154	0.114943	7	150493088
rs3918226	7:150493088-151493088	ENSG00000127377	CRYGN	155051	Testis	10969	4386	4337	0.00035228	0.000178851	0.586788	0.297805	0.114876	7	150493088
rs3918226	7:150493088-151493088	ENSG00000181652	ATG9B	285973	Whole_Blood	10969	4386	4337	0.00037472	0.000157682	0.624166	0.262545	0.112757	7	150493088
rs3918226	7:150493088-151493088	ENSG00000106526	ACTR3C	653857	Brain_Cerebellar_Hemisphere	10969	3664	3626	0.000399622	0.000133064	0.665632	0.221537	0.112299	7	150493088
rs3918226	7:150493088-151493088	ENSG00000164867	NOS3	4846	Adrenal_Gland	10969	4379	4330	0.000372484	0.000160831	0.62044	0.267791	0.111235	7	150493088
rs3918226	7:150493088-151493088	ENSG00000164897	TMUB1	83590	Colon_Transverse	10969	4386	4337	0.000314764	0.000218565	0.524298	0.363958	0.11121	7	150493088
rs3918226	7:150493088-151493088	ENSG00000106526	ACTR3C	653857	Brain_Putamen_basal_ganglia	10969	3659	3621	0.000395597	0.000137985	0.658927	0.229734	0.110806	7	150493088
rs3918226	7:150493088-151493088	ENSG00000106538	RARRES2	5919	Artery_Coronary	10969	3747	3708	0.00040065	0.000133542	0.667345	0.222335	0.109785	7	150493088
rs3918226	7:150493088-151493088	ENSG00000033100	CHPF2	54480	Stomach	10969	4386	4337	0.000323944	0.000210504	0.539588	0.350533	0.109344	7	150493088
rs3918226	7:150493088-151493088	ENSG00000106617	PRKAG2	51422	Brain_Cerebellar_Hemisphere	10969	2130	2111	0.000447532	8.70089e-05	0.745415	0.144823	0.109228	7	150493088
rs3918226	7:150493088-151493088	ENSG00000033100	CHPF2	54480	Vagina	10969	4339	4291	0.000374354	0.000160636	0.623554	0.26747	0.108441	7	150493088
rs3918226	7:150493088-151493088	ENSG00000033100	CHPF2	54480	Brain_Anterior_cingulate_cortex_BA24	10969	4361	4313	0.000357184	0.000177934	0.594955	0.296282	0.108227	7	150493088
rs3918226	7:150493088-151493088	ENSG00000106526	ACTR3C	653857	Esophagus_Mucosa	10969	3664	3626	0.000419703	0.000115436	0.69908	0.192178	0.108207	7	150493088
rs3918226	7:150493088-151493088	ENSG00000243836	WDR86-AS1	100131176	Colon_Sigmoid	10969	4386	4337	0.000151507	0.000383659	0.252362	0.638957	0.108146	7	150493088
rs3918226	7:150493088-151493088	ENSG00000164867	NOS3	4846	Whole_Blood	10969	4386	4337	0.000190262	0.000345008	0.316916	0.574576	0.107972	7	150493088
rs3918226	7:150493088-151493088	ENSG00000181652	ATG9B	285973	Artery_Coronary	10969	4383	4334	0.000377512	0.000157774	0.628816	0.262704	0.107945	7	150493088
rs3918226	7:150493088-151493088	ENSG00000055118	KCNH2	3757	Pituitary	10969	4378	4332	0.000243515	0.000291984	0.405619	0.486255	0.10759	7	150493088
rs3918226	7:150493088-151493088	ENSG00000106648	GALNTL5	168391	Brain_Putamen_basal_ganglia	10969	1868	1849	0.000458765	7.68708e-05	0.764117	0.127938	0.107409	7	150493088
rs3918226	7:150493088-151493088	ENSG00000106617	PRKAG2	51422	Vagina	10969	2096	2078	0.000444156	9.18958e-05	0.73979	0.152965	0.106709	7	150493088
rs3918226	7:150493088-151493088	ENSG00000082014	SMARCD3	6604	Brain_Spinal_cord_cervical_c-1	10969	4355	4311	0.000362193	0.000173951	0.603299	0.289651	0.106514	7	150493088
rs3918226	7:150493088-151493088	ENSG00000033050	ABCF2	10061	Brain_Cerebellar_Hemisphere	10969	4381	4332	0.000370085	0.000166287	0.616445	0.276885	0.106133	7	150493088
rs3918226	7:150493088-151493088	ENSG00000055118	KCNH2	3757	Kidney_Cortex	10969	4298	4251	0.000369014	0.000167506	0.614659	0.278915	0.10589	7	150493088
rs3918226	7:150493088-151493088	ENSG00000179144	GIMAP7	168537	Brain_Nucleus_accumbens_basal_ganglia	10969	4382	4333	0.000383212	0.000153335	0.63831	0.255311	0.105842	7	150493088
rs3918226	7:150493088-151493088	ENSG00000213199	ASIC3	9311	Brain_Amygdala	10969	4362	4313	0.000377892	0.000158964	0.629448	0.264687	0.105328	7	150493088
rs3918226	7:150493088-151493088	ENSG00000133574	GIMAP4	55303	Pituitary	10969	4378	4332	0.000361349	0.000175688	0.601893	0.292545	0.105025	7	150493088
rs3918226	7:150493088-151493088	ENSG00000055118	KCNH2	3757	Esophagus_Gastroesophageal_Junction	10969	4386	4337	0.000375067	0.0001621	0.624744	0.269911	0.104808	7	150493088
rs3918226	7:150493088-151493088	ENSG00000214022	REPIN1	29803	Brain_Hypothalamus	10969	3882	3839	0.00039454	0.000143055	0.657169	0.238187	0.104106	7	150493088
rs3918226	7:150493088-151493088	ENSG00000106538	RARRES2	5919	Muscle_Skeletal	10969	3750	3711	0.000403626	0.000134669	0.672303	0.224218	0.102941	7	150493088
rs3918226	7:150493088-151493088	ENSG00000242048	PRKAG2-AS2	644090	Liver	10969	2514	2492	0.000437012	0.000101297	0.727896	0.168629	0.102937	7	150493088
rs3918226	7:150493088-151493088	ENSG00000133561	GIMAP6	474344	Liver	10969	4385	4336	0.000387334	0.000151228	0.645176	0.251804	0.102481	7	150493088
rs3918226	7:150493088-151493088	ENSG00000214022	REPIN1	29803	Colon_Transverse	10969	3886	3843	0.000322725	0.000215927	0.537551	0.359568	0.102343	7	150493088
rs3918226	7:150493088-151493088	ENSG00000002726	AOC1	26	Breast_Mammary_Tissue	10969	4386	4337	0.000374874	0.000163861	0.624421	0.272847	0.102193	7	150493088
rs3918226	7:150493088-151493088	ENSG00000127377	CRYGN	155051	Brain_Cerebellar_Hemisphere	10969	4381	4332	0.000373798	0.000165338	0.622629	0.275309	0.101523	7	150493088
rs3918226	7:150493088-151493088	ENSG00000164867	NOS3	4846	Pancreas	10969	4386	4337	0.000393878	0.000145259	0.656077	0.241863	0.101521	7	150493088
rs3918226	7:150493088-151493088	ENSG00000106565	TMEM176B	28959	Brain_Frontal_Cortex_BA9	10969	4381	4332	0.000306815	0.000232324	0.511057	0.386886	0.101518	7	150493088
rs3918226	7:150493088-151493088	ENSG00000106617	PRKAG2	51422	Pituitary	10969	2133	2114	0.000452371	8.68138e-05	0.753474	0.144505	0.101482	7	150493088
rs3918226	7:150493088-151493088	ENSG00000106560	GIMAP2	26157	Brain_Hypothalamus	10969	4369	4320	0.000379341	0.000159953	0.631861	0.266339	0.10126	7	150493088
rs3918226	7:150493088-151493088	ENSG00000033050	ABCF2	10061	Brain_Amygdala	10969	4362	4313	0.000386432	0.00015326	0.643674	0.255191	0.100596	7	150493088
rs3918226	7:150493088-151493088	ENSG00000243836	WDR86-AS1	100131176	Adrenal_Gland	10969	4379	4330	0.00036093	0.000179023	0.601195	0.298104	0.100161	7	150493088
rs3918226	7:150493088-151493088	ENSG00000213199	ASIC3	9311	Brain_Spinal_cord_cervical_c-1	10969	4355	4311	0.000376323	0.000163784	0.626834	0.272722	0.0999042	7	150493088
rs3918226	7:150493088-151493088	ENSG00000133561	GIMAP6	474344	Brain_Nucleus_accumbens_basal_ganglia	10969	4382	4333	0.000382644	0.000157674	0.637363	0.262545	0.0995518	7	150493088
rs3918226	7:150493088-151493088	ENSG00000242258	LINC00996	285972	Esophagus_Gastroesophageal_Junction	10969	4177	4131	0.000385106	0.000155349	0.64146	0.258669	0.0993299	7	150493088
rs3918226	7:150493088-151493088	ENSG00000106526	ACTR3C	653857	Breast_Mammary_Tissue	10969	3664	3626	0.000415462	0.000125109	0.692015	0.208298	0.0991459	7	150493088
rs3918226	7:150493088-151493088	ENSG00000133561	GIMAP6	474344	Brain_Cortex	10969	4381	4335	0.000375209	0.000166217	0.62498	0.276776	0.0977033	7	150493088
rs3918226	7:150493088-151493088	ENSG00000106526	ACTR3C	653857	Ovary	10969	3661	3623	0.000391923	0.000149627	0.652807	0.249139	0.0975126	7	150493088
rs3918226	7:150493088-151493088	ENSG00000127399	LRRC61	65999	Vagina	10969	3628	3590	0.000382228	0.000159611	0.636658	0.265768	0.0970327	7	150493088
rs3918226	7:150493088-151493088	ENSG00000181652	ATG9B	285973	Heart_Left_Ventricle	10969	4386	4337	0.000388336	0.000153702	0.646845	0.255931	0.0966816	7	150493088
rs3918226	7:150493088-151493088	ENSG00000033050	ABCF2	10061	Brain_Putamen_basal_ganglia	10969	4378	4329	0.00037638	0.000165752	0.62693	0.276002	0.0965252	7	150493088
rs3918226	7:150493088-151493088	ENSG00000164889	SLC4A2	6522	Small_Intestine_Terminal_Ileum	10969	4376	4328	0.000365394	0.000176773	0.608632	0.294361	0.0964653	7	150493088
rs3918226	7:150493088-151493088	ENSG00000213203	GIMAP1	170575	Brain_Nucleus_accumbens_basal_ganglia	10969	4382	4333	0.000381722	0.000160562	0.635828	0.267358	0.0962716	7	150493088
rs3918226	7:150493088-151493088	ENSG00000106617	PRKAG2	51422	Nerve_Tibial	10969	2135	2116	0.000449729	9.28029e-05	0.749073	0.154486	0.0958988	7	150493088
rs3918226	7:150493088-151493088	ENSG00000033050	ABCF2	10061	Kidney_Cortex	10969	4298	4251	0.000369643	0.000172964	0.615706	0.288016	0.0957356	7	150493088
rs3918226	7:150493088-151493088	ENSG00000013374	NUB1	51667	Brain_Cortex	10969	4381	4335	0.00038739	0.000155278	0.64527	0.258557	0.0956299	7	150493088
rs3918226	7:150493088-151493088	ENSG00000181652	ATG9B	285973	Small_Intestine_Terminal_Ileum	10969	4376	4328	0.000389662	0.000153244	0.649054	0.25517	0.0952332	7	150493088
rs3918226	7:150493088-151493088	ENSG00000055118	KCNH2	3757	Minor_Salivary_Gland	10969	4384	4335	0.00035839	0.000184939	0.596965	0.307964	0.0945274	7	150493088
rs3918226	7:150493088-151493088	ENSG00000164900	GBX1	2636	Brain_Spinal_cord_cervical_c-1	10969	4355	4311	0.000372318	0.000171232	0.620164	0.285133	0.0941599	7	150493088
rs3918226	7:150493088-151493088	ENSG00000164867	NOS3	4846	Uterus	10969	4347	4298	0.000385996	0.000157831	0.642947	0.262811	0.0936987	7	150493088
rs3918226	7:150493088-151493088	ENSG00000181652	ATG9B	285973	Brain_Putamen_basal_ganglia	10969	4378	4329	0.000386164	0.000157744	0.643227	0.262667	0.0935628	7	150493088
rs3918226	7:150493088-151493088	ENSG00000164867	NOS3	4846	Nerve_Tibial	10969	4386	4337	0.0003902	0.000153737	0.64995	0.255991	0.0935148	7	150493088
rs3918226	7:150493088-151493088	ENSG00000214022	REPIN1	29803	Colon_Sigmoid	10969	3886	3843	0.000407346	0.000136878	0.6785	0.227908	0.0930481	7	150493088
rs3918226	7:150493088-151493088	ENSG00000055118	KCNH2	3757	Liver	10969	4385	4336	0.000386339	0.000158114	0.643518	0.263283	0.0926543	7	150493088
rs3918226	7:150493088-151493088	ENSG00000171115	GIMAP8	155038	Brain_Anterior_cingulate_cortex_BA24	10969	4228	4181	0.000380659	0.00016385	0.634055	0.272837	0.0925631	7	150493088
rs3918226	7:150493088-151493088	ENSG00000164897	TMUB1	83590	Colon_Sigmoid	10969	4386	4337	0.000391695	0.000153036	0.65244	0.254825	0.0921898	7	150493088
rs3918226	7:150493088-151493088	ENSG00000106526	ACTR3C	653857	Brain_Amygdala	10969	3647	3609	0.000397246	0.000147533	0.661673	0.245654	0.0921281	7	150493088
rs3918226	7:150493088-151493088	ENSG00000197150	ABCB8	11194	Brain_Frontal_Cortex_BA9	10969	4381	4332	0.000263582	0.000281242	0.439044	0.468377	0.0920344	7	150493088
rs3918226	7:150493088-151493088	ENSG00000164885	CDK5	1020	Testis	10969	4386	4337	0.000392093	0.000152862	0.653103	0.254535	0.0918169	7	150493088
rs3918226	7:150493088-151493088	ENSG00000033050	ABCF2	10061	Artery_Aorta	10969	4386	4337	0.000381945	0.000163481	0.636199	0.272224	0.0910311	7	150493088
rs3918226	7:150493088-151493088	ENSG00000055118	KCNH2	3757	Esophagus_Mucosa	10969	4386	4337	0.000342077	0.000203576	0.569792	0.339011	0.0906518	7	150493088
rs3918226	7:150493088-151493088	ENSG00000127377	CRYGN	155051	Esophagus_Mucosa	10969	4386	4337	0.000321121	0.000224657	0.534887	0.374126	0.0904415	7	150493088
rs3918226	7:150493088-151493088	ENSG00000181652	ATG9B	285973	Colon_Sigmoid	10969	4386	4337	0.00038079	0.000165127	0.634275	0.274968	0.090211	7	150493088
rs3918226	7:150493088-151493088	ENSG00000127399	LRRC61	65999	Artery_Coronary	10969	3655	3617	0.000387598	0.00015878	0.645604	0.264391	0.0894592	7	150493088
rs3918226	7:150493088-151493088	ENSG00000164889	SLC4A2	6522	Esophagus_Gastroesophageal_Junction	10969	4386	4337	0.000348361	0.000198108	0.58026	0.329903	0.0892908	7	150493088
rs3918226	7:150493088-151493088	ENSG00000164885	CDK5	1020	Colon_Sigmoid	10969	4386	4337	0.00040475	0.000141907	0.674186	0.236292	0.0889751	7	150493088
rs3918226	7:150493088-151493088	ENSG00000171115	GIMAP8	155038	Kidney_Cortex	10969	4167	4121	0.000379557	0.000167137	0.632218	0.278314	0.0889205	7	150493088
rs3918226	7:150493088-151493088	ENSG00000106538	RARRES2	5919	Esophagus_Muscularis	10969	3750	3711	0.000430029	0.000116699	0.716281	0.1943	0.0888725	7	150493088
rs3918226	7:150493088-151493088	ENSG00000127399	LRRC61	65999	Nerve_Tibial	10969	3658	3620	0.000429275	0.000117516	0.715023	0.195659	0.0887709	7	150493088
rs3918226	7:150493088-151493088	ENSG00000002933	TMEM176A	55365	Adrenal_Gland	10969	4379	4330	0.000315506	0.000231364	0.525533	0.385299	0.0886213	7	150493088
rs3918226	7:150493088-151493088	ENSG00000033050	ABCF2	10061	Brain_Cerebellum	10969	4379	4333	0.000363424	0.000183512	0.60535	0.305593	0.0885102	7	150493088
rs3918226	7:150493088-151493088	ENSG00000197150	ABCB8	11194	Testis	10969	4386	4337	0.000365196	0.000181745	0.608301	0.302649	0.0885033	7	150493088
rs3918226	7:150493088-151493088	ENSG00000033100	CHPF2	54480	Colon_Sigmoid	10969	4386	4337	0.000376915	0.000170054	0.627822	0.283175	0.0884559	7	150493088
rs3918226	7:150493088-151493088	ENSG00000242258	LINC00996	285972	Minor_Salivary_Gland	10969	4175	4129	0.000386131	0.000161146	0.643167	0.268336	0.0879494	7	150493088
rs3918226	7:150493088-151493088	ENSG00000243836	WDR86-AS1	100131176	Esophagus_Mucosa	10969	4386	4337	0.000386266	0.000161076	0.643398	0.268222	0.0878329	7	150493088
rs3918226	7:150493088-151493088	ENSG00000181652	ATG9B	285973	Adrenal_Gland	10969	4379	4330	0.000388783	0.00015859	0.64759	0.264081	0.0877816	7	150493088
rs3918226	7:150493088-151493088	ENSG00000106538	RARRES2	5919	Cells_Cultured_fibroblasts	10969	3750	3711	0.000410317	0.000137086	0.683448	0.228259	0.0877459	7	150493088
rs3918226	7:150493088-151493088	ENSG00000164897	TMUB1	83590	Adipose_Visceral_Omentum	10969	4386	4337	0.000390154	0.000157374	0.649874	0.262055	0.0875233	7	150493088
rs3918226	7:150493088-151493088	ENSG00000106615	RHEB	6009	Small_Intestine_Terminal_Ileum	10969	4222	4176	0.000384951	0.000162587	0.641204	0.270738	0.0875101	7	150493088
rs3918226	7:150493088-151493088	ENSG00000133612	AGAP3	116988	Colon_Transverse	10969	4386	4337	0.000380385	0.000167318	0.633602	0.278619	0.0872316	7	150493088
rs3918226	7:150493088-151493088	ENSG00000164867	NOS3	4846	Prostate	10969	4383	4334	0.000403038	0.000144733	0.671334	0.241	0.0871183	7	150493088
rs3918226	7:150493088-151493088	ENSG00000106615	RHEB	6009	Cells_EBV-transformed_lymphocytes	10969	4225	4180	0.000396874	0.000150926	0.661065	0.251315	0.0870728	7	150493088
rs3918226	7:150493088-151493088	ENSG00000033050	ABCF2	10061	Uterus	10969	4347	4298	0.000380441	0.000167402	0.633694	0.278758	0.0869998	7	150493088
rs3918226	7:150493088-151493088	ENSG00000196329	GIMAP5	55340	Vagina	10969	4339	4291	0.000384146	0.000163737	0.639864	0.272654	0.0869341	7	150493088
rs3918226	7:150493088-151493088	ENSG00000171115	GIMAP8	155038	Brain_Nucleus_accumbens_basal_ganglia	10969	4249	4201	0.000393778	0.000154124	0.655908	0.256641	0.0869025	7	150493088
rs3918226	7:150493088-151493088	ENSG00000106617	PRKAG2	51422	Brain_Spinal_cord_cervical_c-1	10969	2111	2094	0.000450751	9.72558e-05	0.750774	0.161911	0.0867665	7	150493088
rs3918226	7:150493088-151493088	ENSG00000055118	KCNH2	3757	Prostate	10969	4383	4334	0.000383221	0.00016494	0.638326	0.274659	0.086467	7	150493088
rs3918226	7:150493088-151493088	ENSG00000106560	GIMAP2	26157	Brain_Cerebellum	10969	4379	4333	0.000373376	0.00017496	0.621927	0.291349	0.0861757	7	150493088
rs3918226	7:150493088-151493088	ENSG00000197150	ABCB8	11194	Artery_Coronary	10969	4383	4334	0.000377501	0.000171296	0.628798	0.285247	0.085407	7	150493088
rs3918226	7:150493088-151493088	ENSG00000214022	REPIN1	29803	Spleen	10969	3886	3843	0.000408925	0.000139943	0.681131	0.233019	0.0853006	7	150493088
rs3918226	7:150493088-151493088	ENSG00000033050	ABCF2	10061	Cells_EBV-transformed_lymphocytes	10969	4379	4332	0.000395065	0.000154052	0.658053	0.256525	0.0848727	7	150493088
rs3918226	7:150493088-151493088	ENSG00000106526	ACTR3C	653857	Adipose_Subcutaneous	10969	3664	3626	0.00042326	0.000126021	0.705004	0.20983	0.0846176	7	150493088
rs3918226	7:150493088-151493088	ENSG00000187260	WDR86	349136	Brain_Anterior_cingulate_cortex_BA24	10969	4361	4313	0.000376228	0.000173069	0.626677	0.288201	0.0845734	7	150493088
rs3918226	7:150493088-151493088	ENSG00000106617	PRKAG2	51422	Heart_Atrial_Appendage	10969	2135	2116	0.000459253	9.016e-05	0.764937	0.150095	0.0844194	7	150493088
rs3918226	7:150493088-151493088	ENSG00000133561	GIMAP6	474344	Brain_Cerebellum	10969	4379	4333	0.00037427	0.000175135	0.623416	0.291643	0.084391	7	150493088
rs3918226	7:150493088-151493088	ENSG00000127399	LRRC61	65999	Minor_Salivary_Gland	10969	3656	3618	0.000397878	0.000151641	0.662726	0.252504	0.0842202	7	150493088
rs3918226	7:150493088-151493088	ENSG00000242258	LINC00996	285972	Nerve_Tibial	10969	4177	4131	0.000399291	0.000150226	0.665087	0.25015	0.0842134	7	150493088
rs3918226	7:150493088-151493088	ENSG00000133561	GIMAP6	474344	Kidney_Cortex	10969	4298	4251	0.000384019	0.000165506	0.639652	0.275603	0.0841953	7	150493088
rs3918226	7:150493088-151493088	ENSG00000106538	RARRES2	5919	Brain_Frontal_Cortex_BA9	10969	3750	3711	0.000410606	0.000138992	0.68393	0.231436	0.084085	7	150493088
rs3918226	7:150493088-151493088	ENSG00000127377	CRYGN	155051	Minor_Salivary_Gland	10969	4384	4335	0.000388351	0.000161374	0.64687	0.268722	0.0838581	7	150493088
rs3918226	7:150493088-151493088	ENSG00000164897	TMUB1	83590	Thyroid	10969	4386	4337	0.000402857	0.000146914	0.671033	0.244636	0.0837811	7	150493088
rs3918226	7:150493088-151493088	ENSG00000106615	RHEB	6009	Brain_Spinal_cord_cervical_c-1	10969	4201	4159	0.000387737	0.000162042	0.645844	0.269833	0.0837727	7	150493088
rs3918226	7:150493088-151493088	ENSG00000106617	PRKAG2	51422	Kidney_Cortex	10969	2085	2067	0.000449136	0.00010072	0.748085	0.167683	0.0836822	7	150493088
rs3918226	7:150493088-151493088	ENSG00000106538	RARRES2	5919	Breast_Mammary_Tissue	10969	3750	3711	0.000424496	0.000125412	0.707065	0.208817	0.0835686	7	150493088
rs3918226	7:150493088-151493088	ENSG00000214022	REPIN1	29803	Brain_Putamen_basal_ganglia	10969	3881	3838	0.000395858	0.000154074	0.659365	0.256558	0.0835271	7	150493088
rs3918226	7:150493088-151493088	ENSG00000164885	CDK5	1020	Brain_Cerebellum	10969	4379	4333	0.000398238	0.000151738	0.663339	0.252672	0.0834388	7	150493088
rs3918226	7:150493088-151493088	ENSG00000127377	CRYGN	155051	Brain_Frontal_Cortex_BA9	10969	4381	4332	0.000334645	0.000215357	0.557413	0.35864	0.0833968	7	150493088
rs3918226	7:150493088-151493088	ENSG00000181652	ATG9B	285973	Muscle_Skeletal	10969	4386	4337	0.00041682	0.000133219	0.694291	0.221825	0.0833336	7	150493088
rs3918226	7:150493088-151493088	ENSG00000106526	ACTR3C	653857	Muscle_Skeletal	10969	3664	3626	0.000396559	0.000153735	0.660529	0.255993	0.082928	7	150493088
rs3918226	7:150493088-151493088	ENSG00000106648	GALNTL5	168391	Brain_Nucleus_accumbens_basal_ganglia	10969	1871	1852	0.000463373	8.70613e-05	0.771793	0.144933	0.0827233	7	150493088
rs3918226	7:150493088-151493088	ENSG00000106617	PRKAG2	51422	Adipose_Visceral_Omentum	10969	2135	2116	0.000467876	8.25795e-05	0.7793	0.13747	0.0826799	7	150493088
rs3918226	7:150493088-151493088	ENSG00000213199	ASIC3	9311	Brain_Caudate_basal_ganglia	10969	4386	4337	0.0003904	0.000160046	0.650284	0.26651	0.0826555	7	150493088
rs3918226	7:150493088-151493088	ENSG00000179144	GIMAP7	168537	Adipose_Visceral_Omentum	10969	4386	4337	0.000382079	0.000168415	0.636423	0.280451	0.0825759	7	150493088
rs3918226	7:150493088-151493088	ENSG00000106526	ACTR3C	653857	Nerve_Tibial	10969	3664	3626	0.000416206	0.000134365	0.693255	0.223729	0.0824648	7	150493088
rs3918226	7:150493088-151493088	ENSG00000164867	NOS3	4846	Liver	10969	4385	4336	0.000389564	0.000161023	0.648891	0.268138	0.0824204	7	150493088
rs3918226	7:150493088-151493088	ENSG00000106617	PRKAG2	51422	Brain_Substantia_nigra	10969	2118	2099	0.000453729	9.69209e-05	0.755735	0.161357	0.0823571	7	150493088
rs3918226	7:150493088-151493088	ENSG00000179144	GIMAP7	168537	Brain_Anterior_cingulate_cortex_BA24	10969	4361	4313	0.000381438	0.000169191	0.635355	0.281744	0.0823511	7	150493088
rs3918226	7:150493088-151493088	ENSG00000127377	CRYGN	155051	Artery_Coronary	10969	4383	4334	0.000389217	0.000161452	0.648312	0.268853	0.0822838	7	150493088
rs3918226	7:150493088-151493088	ENSG00000106617	PRKAG2	51422	Brain_Nucleus_accumbens_basal_ganglia	10969	2132	2113	0.000456328	9.44214e-05	0.760065	0.157194	0.0821899	7	150493088
rs3918226	7:150493088-151493088	ENSG00000164897	TMUB1	83590	Cells_EBV-transformed_lymphocytes	10969	4379	4332	0.000389639	0.00016114	0.649015	0.268333	0.0821011	7	150493088
rs3918226	7:150493088-151493088	ENSG00000243836	WDR86-AS1	100131176	Brain_Hypothalamus	10969	4369	4320	0.000380888	0.000170034	0.634438	0.283148	0.0818631	7	150493088
rs3918226	7:150493088-151493088	ENSG00000164889	SLC4A2	6522	Heart_Left_Ventricle	10969	4386	4337	0.000400573	0.000150402	0.667228	0.250448	0.0817729	7	150493088
rs3918226	7:150493088-151493088	ENSG00000179144	GIMAP7	168537	Ovary	10969	4382	4333	0.000390177	0.000160865	0.649912	0.267875	0.0816619	7	150493088
rs3918226	7:150493088-151493088	ENSG00000187260	WDR86	349136	Cells_EBV-transformed_lymphocytes	10969	4379	4332	0.000359667	0.000191525	0.599092	0.318947	0.0814101	7	150493088
rs3918226	7:150493088-151493088	ENSG00000196329	GIMAP5	55340	Brain_Hippocampus	10969	4376	4327	0.000313567	0.000237778	0.522304	0.395989	0.0811564	7	150493088
rs3918226	7:150493088-151493088	ENSG00000013374	NUB1	51667	Brain_Putamen_basal_ganglia	10969	4378	4329	0.000389958	0.00016139	0.649546	0.26875	0.0811519	7	150493088
rs3918226	7:150493088-151493088	ENSG00000164896	FASTK	10922	Ovary	10969	4382	4333	0.000381731	0.00016975	0.635843	0.282677	0.0809289	7	150493088
rs3918226	7:150493088-151493088	ENSG00000243836	WDR86-AS1	100131176	Liver	10969	4385	4336	0.000376	0.000175499	0.626298	0.292252	0.0808988	7	150493088
rs3918226	7:150493088-151493088	ENSG00000033050	ABCF2	10061	Brain_Anterior_cingulate_cortex_BA24	10969	4361	4313	0.000388072	0.000163432	0.646405	0.272152	0.0808913	7	150493088
rs3918226	7:150493088-151493088	ENSG00000171115	GIMAP8	155038	Brain_Putamen_basal_ganglia	10969	4245	4197	0.000377165	0.000174632	0.628235	0.290807	0.0804057	7	150493088
rs3918226	7:150493088-151493088	ENSG00000106526	ACTR3C	653857	Brain_Caudate_basal_ganglia	10969	3664	3626	0.000411073	0.000140783	0.684705	0.234423	0.08032	7	150493088
rs3918226	7:150493088-151493088	ENSG00000033100	CHPF2	54480	Breast_Mammary_Tissue	10969	4386	4337	0.000400296	0.000151627	0.666766	0.25249	0.0801912	7	150493088
rs3918226	7:150493088-151493088	ENSG00000164896	FASTK	10922	Vagina	10969	4339	4291	0.000394909	0.000157341	0.657793	0.262007	0.0796483	7	150493088
rs3918226	7:150493088-151493088	ENSG00000013374	NUB1	51667	Brain_Amygdala	10969	4362	4313	0.000381173	0.00017135	0.634913	0.285343	0.0791913	7	150493088
rs3918226	7:150493088-151493088	ENSG00000164897	TMUB1	83590	Brain_Hypothalamus	10969	4369	4320	0.000381266	0.000171419	0.635069	0.285457	0.0789217	7	150493088
rs3918226	7:150493088-151493088	ENSG00000179144	GIMAP7	168537	Brain_Cortex	10969	4381	4335	0.000387969	0.000164746	0.646233	0.274342	0.078872	7	150493088
rs3918226	7:150493088-151493088	ENSG00000164889	SLC4A2	6522	Brain_Frontal_Cortex_BA9	10969	4381	4332	0.000351527	0.00020119	0.585533	0.335046	0.0788677	7	150493088
rs3918226	7:150493088-151493088	ENSG00000181652	ATG9B	285973	Adipose_Visceral_Omentum	10969	4386	4337	0.000354553	0.000198184	0.590573	0.33004	0.0788342	7	150493088
rs3918226	7:150493088-151493088	ENSG00000133574	GIMAP4	55303	Pancreas	10969	4386	4337	0.000378338	0.000174421	0.630191	0.290458	0.0787976	7	150493088
rs3918226	7:150493088-151493088	ENSG00000164900	GBX1	2636	Testis	10969	4386	4337	0.000377177	0.00017573	0.628257	0.292638	0.0785513	7	150493088
rs3918226	7:150493088-151493088	ENSG00000133561	GIMAP6	474344	Esophagus_Gastroesophageal_Junction	10969	4386	4337	0.000388899	0.000164055	0.647783	0.273193	0.0784711	7	150493088
rs3918226	7:150493088-151493088	ENSG00000127399	LRRC61	65999	Brain_Hippocampus	10969	3655	3617	0.000404275	0.000148729	0.673382	0.247659	0.0784062	7	150493088
rs3918226	7:150493088-151493088	ENSG00000106648	GALNTL5	168391	Testis	10969	1874	1855	0.000473129	7.99788e-05	0.788042	0.133141	0.0782634	7	150493088
rs3918226	7:150493088-151493088	ENSG00000106526	ACTR3C	653857	Colon_Transverse	10969	3664	3626	0.000420481	0.000132634	0.700375	0.220852	0.0782206	7	150493088
rs3918226	7:150493088-151493088	ENSG00000106617	PRKAG2	51422	Brain_Amygdala	10969	2114	2095	0.000460949	9.21873e-05	0.767761	0.153477	0.0782092	7	150493088
rs3918226	7:150493088-151493088	ENSG00000002933	TMEM176A	55365	Cells_EBV-transformed_lymphocytes	10969	4379	4332	0.000355764	0.000197474	0.59259	0.328858	0.0779986	7	150493088
rs3918226	7:150493088-151493088	ENSG00000127399	LRRC61	65999	Heart_Atrial_Appendage	10969	3658	3620	0.000414919	0.000138337	0.691111	0.23035	0.077986	7	150493088
rs3918226	7:150493088-151493088	ENSG00000242258	LINC00996	285972	Adipose_Subcutaneous	10969	4177	4131	0.000409036	0.000144311	0.681319	0.240304	0.077823	7	150493088
rs3918226	7:150493088-151493088	ENSG00000187260	WDR86	349136	Vagina	10969	4339	4291	0.000388496	0.000164857	0.647111	0.274529	0.0778071	7	150493088
rs3918226	7:150493088-151493088	ENSG00000164897	TMUB1	83590	Nerve_Tibial	10969	4386	4337	0.00039051	0.000163047	0.650467	0.271515	0.0774642	7	150493088
rs3918226	7:150493088-151493088	ENSG00000106526	ACTR3C	653857	Brain_Hippocampus	10969	3661	3623	0.00041115	0.000142424	0.684833	0.237158	0.0774551	7	150493088
rs3918226	7:150493088-151493088	ENSG00000164867	NOS3	4846	Brain_Cortex	10969	4381	4335	0.000380872	0.000172729	0.634412	0.287642	0.0773923	7	150493088
rs3918226	7:150493088-151493088	ENSG00000179144	GIMAP7	168537	Minor_Salivary_Gland	10969	4384	4335	0.000399309	0.000154312	0.665123	0.256965	0.0773579	7	150493088
rs3918226	7:150493088-151493088	ENSG00000242048	PRKAG2-AS2	644090	Brain_Cerebellum	10969	2511	2489	0.000446084	0.000107716	0.743007	0.179343	0.0770959	7	150493088
rs3918226	7:150493088-151493088	ENSG00000133612	AGAP3	116988	Ovary	10969	4382	4333	0.000377973	0.000175944	0.629584	0.292998	0.0768647	7	150493088
rs3918226	7:150493088-151493088	ENSG00000171115	GIMAP8	155038	Brain_Cerebellum	10969	4246	4201	0.000392673	0.000161281	0.654067	0.268573	0.0768066	7	150493088
rs3918226	7:150493088-151493088	ENSG00000242258	LINC00996	285972	Brain_Spinal_cord_cervical_c-1	10969	4146	4105	0.000384219	0.000169751	0.639982	0.282678	0.0767853	7	150493088
rs3918226	7:150493088-151493088	ENSG00000213203	GIMAP1	170575	Pancreas	10969	4386	4337	0.000387664	0.000166302	0.645726	0.276936	0.0767844	7	150493088
rs3918226	7:150493088-151493088	ENSG00000055118	KCNH2	3757	Breast_Mammary_Tissue	10969	4386	4337	0.000406756	0.000147261	0.677528	0.24522	0.0766982	7	150493088
rs3918226	7:150493088-151493088	ENSG00000146926	ASB10	136371	Prostate	10969	4383	4334	0.000390706	0.000163314	0.650792	0.27196	0.0766939	7	150493088
rs3918226	7:150493088-151493088	ENSG00000033050	ABCF2	10061	Brain_Cortex	10969	4381	4335	0.000395188	0.000158928	0.658258	0.264653	0.0765342	7	150493088
rs3918226	7:150493088-151493088	ENSG00000106565	TMEM176B	28959	Kidney_Cortex	10969	4298	4251	0.000387479	0.000166668	0.645416	0.277545	0.0764843	7	150493088
rs3918226	7:150493088-151493088	ENSG00000164897	TMUB1	83590	Adrenal_Gland	10969	4379	4330	0.000379669	0.000174618	0.632409	0.290789	0.0762481	7	150493088
rs3918226	7:150493088-151493088	ENSG00000033100	CHPF2	54480	Brain_Cerebellar_Hemisphere	10969	4381	4332	0.000380921	0.000173386	0.634494	0.288736	0.0762156	7	150493088
rs3918226	7:150493088-151493088	ENSG00000214022	REPIN1	29803	Small_Intestine_Terminal_Ileum	10969	3877	3835	0.000409384	0.000144963	0.681895	0.24139	0.0761599	7	150493088
rs3918226	7:150493088-151493088	ENSG00000164897	TMUB1	83590	Esophagus_Muscularis	10969	4386	4337	0.000402636	0.000151745	0.670665	0.25269	0.0760912	7	150493088
rs3918226	7:150493088-151493088	ENSG00000127399	LRRC61	65999	Pituitary	10969	3650	3615	0.000413288	0.000141107	0.688393	0.234965	0.0760871	7	150493088
rs3918226	7:150493088-151493088	ENSG00000106526	ACTR3C	653857	Brain_Frontal_Cortex_BA9	10969	3664	3626	0.000383007	0.000171417	0.637957	0.285452	0.0760365	7	150493088
rs3918226	7:150493088-151493088	ENSG00000214022	REPIN1	29803	Vagina	10969	3856	3813	0.000410892	0.000143607	0.684406	0.239131	0.0759089	7	150493088
rs3918226	7:150493088-151493088	ENSG00000033050	ABCF2	10061	Muscle_Skeletal	10969	4386	4337	0.000384374	0.00017021	0.640246	0.283446	0.075753	7	150493088
rs3918226	7:150493088-151493088	ENSG00000242258	LINC00996	285972	Brain_Anterior_cingulate_cortex_BA24	10969	4154	4109	0.000391008	0.000163608	0.651289	0.272448	0.0757082	7	150493088
rs3918226	7:150493088-151493088	ENSG00000106538	RARRES2	5919	Brain_Nucleus_accumbens_basal_ganglia	10969	3749	3710	0.000400633	0.000154	0.667318	0.256443	0.0756851	7	150493088
rs3918226	7:150493088-151493088	ENSG00000055118	KCNH2	3757	Heart_Left_Ventricle	10969	4386	4337	0.000400715	0.000153968	0.667465	0.256393	0.0755875	7	150493088
rs3918226	7:150493088-151493088	ENSG00000243836	WDR86-AS1	100131176	Brain_Cerebellar_Hemisphere	10969	4381	4332	0.000369305	0.000185393	0.615146	0.308738	0.0755616	7	150493088
rs3918226	7:150493088-151493088	ENSG00000187260	WDR86	349136	Small_Intestine_Terminal_Ileum	10969	4376	4328	0.000348385	0.000206332	0.5803	0.343615	0.0755307	7	150493088
rs3918226	7:150493088-151493088	ENSG00000106648	GALNTL5	168391	Brain_Caudate_basal_ganglia	10969	1874	1855	0.000463784	9.09827e-05	0.772477	0.151472	0.0754962	7	150493088
rs3918226	7:150493088-151493088	ENSG00000164897	TMUB1	83590	Brain_Nucleus_accumbens_basal_ganglia	10969	4382	4333	0.000381073	0.000173711	0.634748	0.28928	0.0754177	7	150493088
rs3918226	7:150493088-151493088	ENSG00000013374	NUB1	51667	Liver	10969	4385	4336	0.000368864	0.000185986	0.614411	0.309726	0.0753086	7	150493088
rs3918226	7:150493088-151493088	ENSG00000127399	LRRC61	65999	Brain_Cortex	10969	3653	3618	0.000392554	0.000162337	0.653858	0.270329	0.0752582	7	150493088
rs3918226	7:150493088-151493088	ENSG00000106615	RHEB	6009	Brain_Frontal_Cortex_BA9	10969	4227	4180	0.000396848	0.000158071	0.661021	0.263226	0.0751973	7	150493088
rs3918226	7:150493088-151493088	ENSG00000133612	AGAP3	116988	Brain_Putamen_basal_ganglia	10969	4378	4329	0.000394582	0.00016039	0.657249	0.26709	0.0751056	7	150493088
rs3918226	7:150493088-151493088	ENSG00000164885	CDK5	1020	Esophagus_Muscularis	10969	4386	4337	0.00032586	0.000229115	0.54278	0.381565	0.0750999	7	150493088
rs3918226	7:150493088-151493088	ENSG00000013374	NUB1	51667	Brain_Cerebellum	10969	4379	4333	0.000387352	0.00016766	0.645207	0.2792	0.0750384	7	150493088
rs3918226	7:150493088-151493088	ENSG00000106617	PRKAG2	51422	Esophagus_Gastroesophageal_Junction	10969	2135	2116	0.000465297	8.97551e-05	0.775004	0.149429	0.0750128	7	150493088
rs3918226	7:150493088-151493088	ENSG00000187260	WDR86	349136	Artery_Aorta	10969	4386	4337	0.000211937	0.000343094	0.353021	0.571418	0.0750058	7	150493088
rs3918226	7:150493088-151493088	ENSG00000197150	ABCB8	11194	Brain_Caudate_basal_ganglia	10969	4386	4337	0.000182991	0.000372078	0.304806	0.619697	0.0749427	7	150493088
rs3918226	7:150493088-151493088	ENSG00000164867	NOS3	4846	Ovary	10969	4382	4333	0.000384638	0.000170465	0.640685	0.283872	0.0748874	7	150493088
rs3918226	7:150493088-151493088	ENSG00000213199	ASIC3	9311	Brain_Anterior_cingulate_cortex_BA24	10969	4361	4313	0.000395041	0.000160082	0.658012	0.266577	0.0748558	7	150493088
rs3918226	7:150493088-151493088	ENSG00000164867	NOS3	4846	Brain_Anterior_cingulate_cortex_BA24	10969	4361	4313	0.000367972	0.000187199	0.612923	0.311745	0.074776	7	150493088
rs3918226	7:150493088-151493088	ENSG00000187260	WDR86	349136	Brain_Hypothalamus	10969	4369	4320	0.000382626	0.000172593	0.637333	0.287417	0.074694	7	150493088
rs3918226	7:150493088-151493088	ENSG00000133612	AGAP3	116988	Pituitary	10969	4378	4332	0.00040324	0.000151992	0.671671	0.253102	0.0746713	7	150493088
rs3918226	7:150493088-151493088	ENSG00000106526	ACTR3C	653857	Brain_Substantia_nigra	10969	3647	3609	0.000406784	0.00014854	0.677561	0.247347	0.0745365	7	150493088
rs3918226	7:150493088-151493088	ENSG00000214022	REPIN1	29803	Brain_Cerebellum	10969	3882	3842	0.000411083	0.000144283	0.684725	0.240258	0.0744619	7	150493088
rs3918226	7:150493088-151493088	ENSG00000013374	NUB1	51667	Vagina	10969	4339	4291	0.000396455	0.000158998	0.660367	0.264773	0.0743048	7	150493088
rs3918226	7:150493088-151493088	ENSG00000242258	LINC00996	285972	Brain_Frontal_Cortex_BA9	10969	4172	4126	0.000398886	0.000156771	0.664412	0.261061	0.0739708	7	150493088
rs3918226	7:150493088-151493088	ENSG00000033100	CHPF2	54480	Ovary	10969	4382	4333	0.000392077	0.000163696	0.653076	0.272599	0.0737694	7	150493088
rs3918226	7:150493088-151493088	ENSG00000106538	RARRES2	5919	Brain_Caudate_basal_ganglia	10969	3750	3711	0.000407572	0.000148211	0.678876	0.246802	0.0737659	7	150493088
rs3918226	7:150493088-151493088	ENSG00000164867	NOS3	4846	Pituitary	10969	4378	4332	0.000397222	0.000158602	0.661647	0.264114	0.0736836	7	150493088
rs3918226	7:150493088-151493088	ENSG00000013374	NUB1	51667	Prostate	10969	4383	4334	0.000376391	0.000179494	0.626948	0.298913	0.0735837	7	150493088
rs3918226	7:150493088-151493088	ENSG00000002726	AOC1	26	Kidney_Cortex	10969	4298	4251	0.000360896	0.000194991	0.601136	0.324725	0.0735826	7	150493088
rs3918226	7:150493088-151493088	ENSG00000106538	RARRES2	5919	Skin_Sun_Exposed_Lower_leg	10969	3750	3711	0.000416327	0.000139637	0.693458	0.232521	0.073465	7	150493088
rs3918226	7:150493088-151493088	ENSG00000013374	NUB1	51667	Brain_Spinal_cord_cervical_c-1	10969	4355	4311	0.000390577	0.000165382	0.650578	0.275407	0.0734584	7	150493088
rs3918226	7:150493088-151493088	ENSG00000106538	RARRES2	5919	Brain_Hypothalamus	10969	3746	3707	0.000411586	0.000144397	0.685561	0.240449	0.0734341	7	150493088
rs3918226	7:150493088-151493088	ENSG00000127399	LRRC61	65999	Small_Intestine_Terminal_Ileum	10969	3651	3613	0.00040371	0.000152313	0.672439	0.253633	0.0733712	7	150493088
rs3918226	7:150493088-151493088	ENSG00000106526	ACTR3C	653857	Kidney_Cortex	10969	3589	3552	0.00040514	0.000150903	0.67482	0.251285	0.073339	7	150493088
rs3918226	7:150493088-151493088	ENSG00000242258	LINC00996	285972	Small_Intestine_Terminal_Ileum	10969	4167	4122	0.000392562	0.000163487	0.653879	0.272249	0.0733159	7	150493088
rs3918226	7:150493088-151493088	ENSG00000164889	SLC4A2	6522	Brain_Nucleus_accumbens_basal_ganglia	10969	4382	4333	0.000379141	0.00017692	0.631529	0.294626	0.073289	7	150493088
rs3918226	7:150493088-151493088	ENSG00000106617	PRKAG2	51422	Artery_Coronary	10969	2132	2113	0.000455745	0.000100369	0.759093	0.167109	0.0732414	7	150493088
rs3918226	7:150493088-151493088	ENSG00000133561	GIMAP6	474344	Brain_Substantia_nigra	10969	4366	4317	0.000401229	0.000154881	0.66832	0.257916	0.073208	7	150493088
rs3918226	7:150493088-151493088	ENSG00000196329	GIMAP5	55340	Brain_Spinal_cord_cervical_c-1	10969	4355	4311	0.000386892	0.000169221	0.64444	0.281802	0.0732015	7	150493088
rs3918226	7:150493088-151493088	ENSG00000127377	CRYGN	155051	Colon_Transverse	10969	4386	4337	0.000386984	0.000169162	0.644593	0.281704	0.0731468	7	150493088
rs3918226	7:150493088-151493088	ENSG00000164896	FASTK	10922	Spleen	10969	4386	4337	0.000323641	0.000232513	0.539085	0.387226	0.0731329	7	150493088
rs3918226	7:150493088-151493088	ENSG00000106615	RHEB	6009	Stomach	10969	4232	4185	0.000395344	0.000160921	0.658516	0.267976	0.0729525	7	150493088
rs3918226	7:150493088-151493088	ENSG00000127399	LRRC61	65999	Artery_Aorta	10969	3658	3620	0.000426698	0.000129598	0.71073	0.215799	0.0729143	7	150493088
rs3918226	7:150493088-151493088	ENSG00000055118	KCNH2	3757	Brain_Putamen_basal_ganglia	10969	4378	4329	0.000380737	0.000175565	0.634188	0.292369	0.072886	7	150493088
rs3918226	7:150493088-151493088	ENSG00000106560	GIMAP2	26157	Brain_Nucleus_accumbens_basal_ganglia	10969	4382	4333	0.000393083	0.000163301	0.654752	0.271942	0.0727502	7	150493088
rs3918226	7:150493088-151493088	ENSG00000106617	PRKAG2	51422	Skin_Not_Sun_Exposed_Suprapubic	10969	2135	2116	0.000459022	9.74466e-05	0.764552	0.162242	0.0726495	7	150493088
rs3918226	7:150493088-151493088	ENSG00000106617	PRKAG2	51422	Colon_Sigmoid	10969	2135	2116	0.000467349	8.91366e-05	0.778422	0.148401	0.0726214	7	150493088
rs3918226	7:150493088-151493088	ENSG00000214022	REPIN1	29803	Adipose_Visceral_Omentum	10969	3886	3843	0.000417206	0.000139267	0.694924	0.231906	0.0726137	7	150493088
rs3918226	7:150493088-151493088	ENSG00000213203	GIMAP1	170575	Brain_Cerebellar_Hemisphere	10969	4381	4332	0.000386504	0.000169971	0.643793	0.283052	0.0725985	7	150493088
rs3918226	7:150493088-151493088	ENSG00000106617	PRKAG2	51422	Cells_EBV-transformed_lymphocytes	10969	2132	2114	0.000461457	9.50459e-05	0.768607	0.158243	0.0725931	7	150493088
rs3918226	7:150493088-151493088	ENSG00000214022	REPIN1	29803	Muscle_Skeletal	10969	3886	3843	0.000373187	0.000183346	0.621603	0.305327	0.0725138	7	150493088
rs3918226	7:150493088-151493088	ENSG00000106526	ACTR3C	653857	Adrenal_Gland	10969	3657	3619	0.000373263	0.000183296	0.621726	0.305241	0.0724762	7	150493088
rs3918226	7:150493088-151493088	ENSG00000106526	ACTR3C	653857	Pituitary	10969	3656	3621	0.000405512	0.000151065	0.675441	0.251556	0.072446	7	150493088
rs3918226	7:150493088-151493088	ENSG00000242258	LINC00996	285972	Brain_Caudate_basal_ganglia	10969	4177	4131	0.000409546	0.000147051	0.68217	0.244872	0.0724014	7	150493088
rs3918226	7:150493088-151493088	ENSG00000164867	NOS3	4846	Brain_Nucleus_accumbens_basal_ganglia	10969	4382	4333	0.000381172	0.000175453	0.634911	0.292183	0.0723494	7	150493088
rs3918226	7:150493088-151493088	ENSG00000164896	FASTK	10922	Brain_Cerebellar_Hemisphere	10969	4381	4332	0.000376411	0.000180309	0.626982	0.300272	0.0721895	7	150493088
rs3918226	7:150493088-151493088	ENSG00000164885	CDK5	1020	Small_Intestine_Terminal_Ileum	10969	4376	4328	0.000394556	0.000162176	0.657205	0.270068	0.0721707	7	150493088
rs3918226	7:150493088-151493088	ENSG00000106617	PRKAG2	51422	Brain_Anterior_cingulate_cortex_BA24	10969	2113	2095	0.000469753	8.70711e-05	0.782423	0.144961	0.0720593	7	150493088
rs3918226	7:150493088-151493088	ENSG00000187260	WDR86	349136	Brain_Spinal_cord_cervical_c-1	10969	4355	4311	0.000390852	0.000166002	0.651035	0.27644	0.0719675	7	150493088
rs3918226	7:150493088-151493088	ENSG00000164885	CDK5	1020	Brain_Amygdala	10969	4362	4313	0.000394474	0.0001624	0.657068	0.270442	0.0719327	7	150493088
rs3918226	7:150493088-151493088	ENSG00000164896	FASTK	10922	Prostate	10969	4383	4334	0.000317104	0.000239783	0.528194	0.399337	0.0719113	7	150493088
rs3918226	7:150493088-151493088	ENSG00000214022	REPIN1	29803	Artery_Aorta	10969	3886	3843	0.000371376	0.000185667	0.618587	0.309193	0.0716627	7	150493088
rs3918226	7:150493088-151493088	ENSG00000127377	CRYGN	155051	Brain_Amygdala	10969	4362	4313	0.000387433	0.000169604	0.64534	0.282441	0.0716627	7	150493088
rs3918226	7:150493088-151493088	ENSG00000243836	WDR86-AS1	100131176	Brain_Substantia_nigra	10969	4366	4317	0.000393433	0.000163684	0.655335	0.272581	0.0715272	7	150493088
rs3918226	7:150493088-151493088	ENSG00000106648	GALNTL5	168391	Brain_Anterior_cingulate_cortex_BA24	10969	1855	1837	0.000473983	8.33418e-05	0.789463	0.138749	0.0712316	7	150493088
rs3918226	7:150493088-151493088	ENSG00000106617	PRKAG2	51422	Ovary	10969	2132	2113	0.000464937	9.24351e-05	0.774404	0.153896	0.071143	7	150493088
rs3918226	7:150493088-151493088	ENSG00000213203	GIMAP1	170575	Brain_Anterior_cingulate_cortex_BA24	10969	4361	4313	0.000370526	0.000186845	0.617178	0.31116	0.0711046	7	150493088
rs3918226	7:150493088-151493088	ENSG00000164889	SLC4A2	6522	Brain_Amygdala	10969	4362	4313	0.000402206	0.000155192	0.669947	0.258436	0.0710598	7	150493088
rs3918226	7:150493088-151493088	ENSG00000164885	CDK5	1020	Stomach	10969	4386	4337	0.000380199	0.00017726	0.633291	0.295195	0.070957	7	150493088
rs3918226	7:150493088-151493088	ENSG00000106538	RARRES2	5919	Vagina	10969	3720	3681	0.000414568	0.000142918	0.690527	0.237988	0.0709279	7	150493088
rs3918226	7:150493088-151493088	ENSG00000106648	GALNTL5	168391	Brain_Amygdala	10969	1853	1834	0.000476128	8.13879e-05	0.793036	0.135495	0.0709117	7	150493088
rs3918226	7:150493088-151493088	ENSG00000127399	LRRC61	65999	Brain_Nucleus_accumbens_basal_ganglia	10969	3657	3619	0.000413618	0.000143947	0.688943	0.2397	0.070799	7	150493088
rs3918226	7:150493088-151493088	ENSG00000146926	ASB10	136371	Artery_Coronary	10969	4383	4334	0.000397608	0.000159956	0.662289	0.266372	0.0707818	7	150493088
rs3918226	7:150493088-151493088	ENSG00000164897	TMUB1	83590	Esophagus_Gastroesophageal_Junction	10969	4386	4337	0.000395971	0.000161618	0.659562	0.269141	0.0707393	7	150493088
rs3918226	7:150493088-151493088	ENSG00000213199	ASIC3	9311	Brain_Hypothalamus	10969	4369	4320	0.000368356	0.00018926	0.613564	0.315182	0.0706964	7	150493088
rs3918226	7:150493088-151493088	ENSG00000082014	SMARCD3	6604	Brain_Substantia_nigra	10969	4366	4317	0.000366686	0.000190951	0.610782	0.317999	0.0706618	7	150493088
rs3918226	7:150493088-151493088	ENSG00000127399	LRRC61	65999	Ovary	10969	3655	3617	0.000400938	0.000156735	0.667824	0.261001	0.0706175	7	150493088
rs3918226	7:150493088-151493088	ENSG00000106565	TMEM176B	28959	Cells_EBV-transformed_lymphocytes	10969	4379	4332	0.000372273	0.000185397	0.62009	0.308748	0.0706043	7	150493088
rs3918226	7:150493088-151493088	ENSG00000242048	PRKAG2-AS2	644090	Kidney_Cortex	10969	2456	2435	0.000449284	0.000108412	0.748335	0.180509	0.0705985	7	150493088
rs3918226	7:150493088-151493088	ENSG00000106617	PRKAG2	51422	Uterus	10969	2102	2083	0.000464555	9.31856e-05	0.773766	0.155146	0.0705298	7	150493088
rs3918226	7:150493088-151493088	ENSG00000106617	PRKAG2	51422	Minor_Salivary_Gland	10969	2135	2116	0.000454737	0.000103048	0.757414	0.171574	0.0704539	7	150493088
rs3918226	7:150493088-151493088	ENSG00000106615	RHEB	6009	Minor_Salivary_Gland	10969	4230	4183	0.000398593	0.000159232	0.663928	0.265165	0.0703486	7	150493088
rs3918226	7:150493088-151493088	ENSG00000106538	RARRES2	5919	Thyroid	10969	3750	3711	0.000415185	0.000142648	0.691556	0.237539	0.0703478	7	150493088
rs3918226	7:150493088-151493088	ENSG00000181652	ATG9B	285973	Brain_Caudate_basal_ganglia	10969	4386	4337	0.000385495	0.000172336	0.642112	0.286993	0.0703369	7	150493088
rs3918226	7:150493088-151493088	ENSG00000196329	GIMAP5	55340	Uterus	10969	4347	4298	0.000380036	0.00017782	0.633018	0.296127	0.0702963	7	150493088
rs3918226	7:150493088-151493088	ENSG00000106617	PRKAG2	51422	Brain_Hypothalamus	10969	2118	2099	0.000460386	9.75369e-05	0.766823	0.162394	0.0702248	7	150493088
rs3918226	7:150493088-151493088	ENSG00000013374	NUB1	51667	Uterus	10969	4347	4298	0.000375706	0.000182197	0.625806	0.303419	0.0702175	7	150493088
rs3918226	7:150493088-151493088	ENSG00000181652	ATG9B	285973	Brain_Cerebellum	10969	4379	4333	0.000349298	0.000208606	0.581821	0.347407	0.070214	7	150493088
rs3918226	7:150493088-151493088	ENSG00000002726	AOC1	26	Pancreas	10969	4386	4337	0.000399276	0.000158707	0.665069	0.264291	0.0700824	7	150493088
rs3918226	7:150493088-151493088	ENSG00000106617	PRKAG2	51422	Adrenal_Gland	10969	2135	2116	0.0004572	0.000100829	0.761517	0.167879	0.0700466	7	150493088
rs3918226	7:150493088-151493088	ENSG00000214022	REPIN1	29803	Kidney_Cortex	10969	3808	3767	0.00041017	0.000147847	0.683201	0.246198	0.0700425	7	150493088
rs3918226	7:150493088-151493088	ENSG00000082014	SMARCD3	6604	Cells_EBV-transformed_lymphocytes	10969	4379	4332	0.000398115	0.000159894	0.663133	0.266269	0.0700401	7	150493088
rs3918226	7:150493088-151493088	ENSG00000106560	GIMAP2	26157	Minor_Salivary_Gland	10969	4384	4335	0.000373228	0.000184831	0.621679	0.307806	0.0699567	7	150493088
rs3918226	7:150493088-151493088	ENSG00000214022	REPIN1	29803	Pituitary	10969	3878	3838	0.000407364	0.000150718	0.67853	0.250981	0.0699314	7	150493088
rs3918226	7:150493088-151493088	ENSG00000106648	GALNTL5	168391	Brain_Frontal_Cortex_BA9	10969	1869	1850	0.000444471	0.00011371	0.740309	0.189331	0.0698017	7	150493088
rs3918226	7:150493088-151493088	ENSG00000013374	NUB1	51667	Brain_Anterior_cingulate_cortex_BA24	10969	4361	4313	0.000380333	0.000177821	0.633513	0.296129	0.0697998	7	150493088
rs3918226	7:150493088-151493088	ENSG00000127399	LRRC61	65999	Brain_Amygdala	10969	3641	3603	0.000408335	0.000149903	0.680143	0.249623	0.0696758	7	150493088
rs3918226	7:150493088-151493088	ENSG00000106617	PRKAG2	51422	Breast_Mammary_Tissue	10969	2135	2116	0.000475668	8.25916e-05	0.792277	0.137502	0.0696625	7	150493088
rs3918226	7:150493088-151493088	ENSG00000197150	ABCB8	11194	Kidney_Cortex	10969	4298	4251	0.000396662	0.000161598	0.660711	0.269106	0.0696249	7	150493088
rs3918226	7:150493088-151493088	ENSG00000127377	CRYGN	155051	Uterus	10969	4347	4298	0.000397433	0.000160853	0.661996	0.267867	0.0695791	7	150493088
rs3918226	7:150493088-151493088	ENSG00000214022	REPIN1	29803	Brain_Hippocampus	10969	3883	3840	0.000409799	0.000148499	0.682587	0.247285	0.0695698	7	150493088
rs3918226	7:150493088-151493088	ENSG00000013374	NUB1	51667	Pancreas	10969	4386	4337	0.000407361	0.00015099	0.678534	0.251439	0.0694686	7	150493088
rs3918226	7:150493088-151493088	ENSG00000133574	GIMAP4	55303	Minor_Salivary_Gland	10969	4384	4335	0.000379416	0.000178979	0.631988	0.29806	0.069394	7	150493088
rs3918226	7:150493088-151493088	ENSG00000106560	GIMAP2	26157	Brain_Cerebellar_Hemisphere	10969	4381	4332	0.000392681	0.000165736	0.654082	0.276001	0.0693582	7	150493088
rs3918226	7:150493088-151493088	ENSG00000106526	ACTR3C	653857	Skin_Not_Sun_Exposed_Suprapubic	10969	3664	3626	0.000401793	0.000156635	0.669247	0.260836	0.0693581	7	150493088
rs3918226	7:150493088-151493088	ENSG00000214022	REPIN1	29803	Thyroid	10969	3886	3843	0.000415282	0.000143194	0.691719	0.23845	0.0692722	7	150493088
rs3918226	7:150493088-151493088	ENSG00000127399	LRRC61	65999	Thyroid	10969	3658	3620	0.000416337	0.00014215	0.693473	0.236709	0.0692594	7	150493088
rs3918226	7:150493088-151493088	ENSG00000164885	CDK5	1020	Minor_Salivary_Gland	10969	4384	4335	0.000400802	0.000157694	0.66761	0.262605	0.0692268	7	150493088
rs3918226	7:150493088-151493088	ENSG00000133612	AGAP3	116988	Esophagus_Gastroesophageal_Junction	10969	4386	4337	0.000385215	0.000173324	0.641647	0.28864	0.0691538	7	150493088
rs3918226	7:150493088-151493088	ENSG00000106617	PRKAG2	51422	Brain_Cortex	10969	2135	2116	0.000463557	9.50086e-05	0.772105	0.158184	0.0691517	7	150493088
rs3918226	7:150493088-151493088	ENSG00000164896	FASTK	10922	Brain_Amygdala	10969	4362	4313	0.000372264	0.000186311	0.620074	0.310271	0.0690963	7	150493088
rs3918226	7:150493088-151493088	ENSG00000164897	TMUB1	83590	Brain_Putamen_basal_ganglia	10969	4378	4329	0.000393499	0.000165102	0.655445	0.274945	0.0690511	7	150493088
rs3918226	7:150493088-151493088	ENSG00000164885	CDK5	1020	Skin_Sun_Exposed_Lower_leg	10969	4386	4337	0.000320131	0.000238471	0.533237	0.397155	0.0690502	7	150493088
rs3918226	7:150493088-151493088	ENSG00000196329	GIMAP5	55340	Ovary	10969	4382	4333	0.000384883	0.000173796	0.641093	0.289426	0.0689215	7	150493088
rs3918226	7:150493088-151493088	ENSG00000179144	GIMAP7	168537	Spleen	10969	4386	4337	0.00039933	0.000159457	0.665157	0.265542	0.0687418	7	150493088
rs3918226	7:150493088-151493088	ENSG00000164889	SLC4A2	6522	Brain_Hypothalamus	10969	4369	4320	0.000388069	0.000170754	0.646401	0.284359	0.0686817	7	150493088
rs3918226	7:150493088-151493088	ENSG00000082014	SMARCD3	6604	Brain_Cerebellar_Hemisphere	10969	4381	4332	0.000390419	0.000168459	0.650315	0.280536	0.0685894	7	150493088
rs3918226	7:150493088-151493088	ENSG00000196329	GIMAP5	55340	Brain_Anterior_cingulate_cortex_BA24	10969	4361	4313	0.000375188	0.0001837	0.624943	0.305923	0.0685747	7	150493088
rs3918226	7:150493088-151493088	ENSG00000133612	AGAP3	116988	Vagina	10969	4339	4291	0.000392956	0.000165995	0.654539	0.276432	0.0684697	7	150493088
rs3918226	7:150493088-151493088	ENSG00000127399	LRRC61	65999	Esophagus_Gastroesophageal_Junction	10969	3658	3620	0.000379156	0.000179818	0.631541	0.299451	0.0684487	7	150493088
rs3918226	7:150493088-151493088	ENSG00000181652	ATG9B	285973	Brain_Spinal_cord_cervical_c-1	10969	4355	4311	0.000395397	0.000163618	0.658607	0.272473	0.0683615	7	150493088
rs3918226	7:150493088-151493088	ENSG00000164889	SLC4A2	6522	Uterus	10969	4347	4298	0.000390706	0.000168318	0.650792	0.280303	0.068346	7	150493088
rs3918226	7:150493088-151493088	ENSG00000106538	RARRES2	5919	Brain_Anterior_cingulate_cortex_BA24	10969	3738	3699	0.000409588	0.000149471	0.682233	0.248905	0.0683028	7	150493088
rs3918226	7:150493088-151493088	ENSG00000164897	TMUB1	83590	Brain_Frontal_Cortex_BA9	10969	4381	4332	0.000367878	0.000191202	0.612768	0.31842	0.0682524	7	150493088
rs3918226	7:150493088-151493088	ENSG00000127399	LRRC61	65999	Brain_Cerebellar_Hemisphere	10969	3658	3620	0.000421335	0.00013776	0.701797	0.229398	0.0682463	7	150493088
rs3918226	7:150493088-151493088	ENSG00000164885	CDK5	1020	Brain_Hippocampus	10969	4376	4327	0.000380795	0.00017829	0.634283	0.296912	0.0682462	7	150493088
rs3918226	7:150493088-151493088	ENSG00000164897	TMUB1	83590	Brain_Spinal_cord_cervical_c-1	10969	4355	4311	0.00040063	0.000158554	0.667323	0.264039	0.0680793	7	150493088
rs3918226	7:150493088-151493088	ENSG00000127399	LRRC61	65999	Brain_Substantia_nigra	10969	3641	3603	0.000418661	0.000140549	0.697342	0.234044	0.0680545	7	150493088
rs3918226	7:150493088-151493088	ENSG00000171115	GIMAP8	155038	Brain_Caudate_basal_ganglia	10969	4253	4205	0.000396762	0.000162577	0.660878	0.27074	0.0678223	7	150493088
rs3918226	7:150493088-151493088	ENSG00000013374	NUB1	51667	Brain_Nucleus_accumbens_basal_ganglia	10969	4382	4333	0.000393289	0.000166085	0.655096	0.276584	0.0677606	7	150493088
rs3918226	7:150493088-151493088	ENSG00000164885	CDK5	1020	Uterus	10969	4347	4298	0.000396087	0.000163326	0.659755	0.271988	0.0676976	7	150493088
rs3918226	7:150493088-151493088	ENSG00000013374	NUB1	51667	Brain_Frontal_Cortex_BA9	10969	4381	4332	0.000394472	0.000164941	0.657066	0.274678	0.0676963	7	150493088
rs3918226	7:150493088-151493088	ENSG00000171115	GIMAP8	155038	Spleen	10969	4253	4205	0.000366128	0.000193351	0.609852	0.321999	0.0675904	7	150493088
rs3918226	7:150493088-151493088	ENSG00000106526	ACTR3C	653857	Heart_Atrial_Appendage	10969	3664	3626	0.000414148	0.00014538	0.689826	0.242091	0.0675233	7	150493088
rs3918226	7:150493088-151493088	ENSG00000106538	RARRES2	5919	Adrenal_Gland	10969	3743	3704	0.000424345	0.000135185	0.706813	0.22511	0.0675176	7	150493088
rs3918226	7:150493088-151493088	ENSG00000164889	SLC4A2	6522	Ovary	10969	4382	4333	0.000392085	0.000167444	0.65309	0.278847	0.0675036	7	150493088
rs3918226	7:150493088-151493088	ENSG00000164889	SLC4A2	6522	Brain_Putamen_basal_ganglia	10969	4378	4329	0.000394477	0.000165122	0.657073	0.27498	0.0673869	7	150493088
rs3918226	7:150493088-151493088	ENSG00000243836	WDR86-AS1	100131176	Prostate	10969	4383	4334	0.000402896	0.000156705	0.671097	0.26096	0.0673836	7	150493088
rs3918226	7:150493088-151493088	ENSG00000013374	NUB1	51667	Ovary	10969	4382	4333	0.000381687	0.000177956	0.63577	0.296356	0.067314	7	150493088
rs3918226	7:150493088-151493088	ENSG00000106617	PRKAG2	51422	Brain_Putamen_basal_ganglia	10969	2128	2109	0.000470177	8.94982e-05	0.783132	0.149008	0.0673004	7	150493088
rs3918226	7:150493088-151493088	ENSG00000002933	TMEM176A	55365	Uterus	10969	4347	4298	0.000380669	0.000178998	0.634073	0.298092	0.0672754	7	150493088
rs3918226	7:150493088-151493088	ENSG00000106617	PRKAG2	51422	Brain_Cerebellum	10969	2132	2113	0.000462752	9.69595e-05	0.770764	0.161435	0.0672412	7	150493088
rs3918226	7:150493088-151493088	ENSG00000127377	CRYGN	155051	Brain_Spinal_cord_cervical_c-1	10969	4355	4311	0.000401858	0.000157853	0.669368	0.262872	0.0672009	7	150493088
rs3918226	7:150493088-151493088	ENSG00000187260	WDR86	349136	Prostate	10969	4383	4334	0.000407303	0.000152436	0.678438	0.253849	0.0671525	7	150493088
rs3918226	7:150493088-151493088	ENSG00000106615	RHEB	6009	Uterus	10969	4193	4146	0.000391328	0.000168421	0.651826	0.280473	0.0671413	7	150493088
rs3918226	7:150493088-151493088	ENSG00000133612	AGAP3	116988	Adipose_Subcutaneous	10969	4386	4337	0.000293624	0.000266137	0.489085	0.443239	0.0671163	7	150493088
rs3918226	7:150493088-151493088	ENSG00000197150	ABCB8	11194	Spleen	10969	4386	4337	0.000392866	0.000166897	0.654391	0.277936	0.0671127	7	150493088
rs3918226	7:150493088-151493088	ENSG00000213203	GIMAP1	170575	Brain_Substantia_nigra	10969	4366	4317	0.000377417	0.000182384	0.628657	0.303732	0.067051	7	150493088
rs3918226	7:150493088-151493088	ENSG00000181652	ATG9B	285973	Brain_Cerebellar_Hemisphere	10969	4381	4332	0.000293901	0.000265936	0.489546	0.442904	0.0669909	7	150493088
rs3918226	7:150493088-151493088	ENSG00000106526	ACTR3C	653857	Minor_Salivary_Gland	10969	3662	3624	0.000416776	0.000143089	0.694205	0.238275	0.0669601	7	150493088
rs3918226	7:150493088-151493088	ENSG00000214022	REPIN1	29803	Esophagus_Mucosa	10969	3886	3843	0.000433582	0.000126292	0.7222	0.210299	0.0669407	7	150493088
rs3918226	7:150493088-151493088	ENSG00000181652	ATG9B	285973	Brain_Hippocampus	10969	4376	4327	0.000358693	0.000201193	0.59747	0.335062	0.0669084	7	150493088
rs3918226	7:150493088-151493088	ENSG00000242258	LINC00996	285972	Brain_Nucleus_accumbens_basal_ganglia	10969	4173	4127	0.000414367	0.000145595	0.690199	0.242453	0.0667875	7	150493088
rs3918226	7:150493088-151493088	ENSG00000106615	RHEB	6009	Brain_Cortex	10969	4227	4183	0.00037901	0.000180957	0.631309	0.301355	0.0667764	7	150493088
rs3918226	7:150493088-151493088	ENSG00000164885	CDK5	1020	Liver	10969	4385	4336	0.000408764	0.000151209	0.680872	0.251806	0.066762	7	150493088
rs3918226	7:150493088-151493088	ENSG00000181652	ATG9B	285973	Liver	10969	4385	4336	0.000399294	0.000160702	0.665098	0.267618	0.0667237	7	150493088
rs3918226	7:150493088-151493088	ENSG00000179144	GIMAP7	168537	Uterus	10969	4347	4298	0.000396694	0.000163356	0.660766	0.272038	0.0666362	7	150493088
rs3918226	7:150493088-151493088	ENSG00000106615	RHEB	6009	Brain_Amygdala	10969	4208	4161	0.000399888	0.000160164	0.666084	0.266721	0.0666349	7	150493088
rs3918226	7:150493088-151493088	ENSG00000197150	ABCB8	11194	Brain_Hippocampus	10969	4376	4327	0.00034458	0.000215498	0.573962	0.358891	0.066587	7	150493088
rs3918226	7:150493088-151493088	ENSG00000214022	REPIN1	29803	Brain_Cortex	10969	3881	3841	0.00039204	0.00016805	0.653005	0.279854	0.0665809	7	150493088
rs3918226	7:150493088-151493088	ENSG00000213199	ASIC3	9311	Brain_Cortex	10969	4381	4335	0.000360053	0.000200084	0.599735	0.333216	0.0664885	7	150493088
rs3918226	7:150493088-151493088	ENSG00000106538	RARRES2	5919	Esophagus_Mucosa	10969	3750	3711	0.000432054	0.000128227	0.719654	0.213522	0.0662635	7	150493088
rs3918226	7:150493088-151493088	ENSG00000127377	CRYGN	155051	Ovary	10969	4382	4333	0.000405396	0.00015488	0.675262	0.257921	0.0662569	7	150493088
rs3918226	7:150493088-151493088	ENSG00000213203	GIMAP1	170575	Brain_Spinal_cord_cervical_c-1	10969	4355	4311	0.000382609	0.000177675	0.637305	0.295889	0.0662458	7	150493088
rs3918226	7:150493088-151493088	ENSG00000106615	RHEB	6009	Ovary	10969	4228	4181	0.000402571	0.000157733	0.670554	0.262673	0.0662132	7	150493088
rs3918226	7:150493088-151493088	ENSG00000082014	SMARCD3	6604	Kidney_Cortex	10969	4298	4251	0.000399061	0.000161257	0.664707	0.268542	0.0661904	7	150493088
rs3918226	7:150493088-151493088	ENSG00000033100	CHPF2	54480	Brain_Hippocampus	10969	4376	4327	0.000384344	0.000176029	0.640196	0.293149	0.0660948	7	150493088
rs3918226	7:150493088-151493088	ENSG00000214022	REPIN1	29803	Brain_Anterior_cingulate_cortex_BA24	10969	3871	3829	0.000410056	0.000150333	0.683014	0.250343	0.066082	7	150493088
rs3918226	7:150493088-151493088	ENSG00000164897	TMUB1	83590	Kidney_Cortex	10969	4298	4251	0.000385959	0.000174435	0.642884	0.290493	0.0660631	7	150493088
rs3918226	7:150493088-151493088	ENSG00000106538	RARRES2	5919	Brain_Amygdala	10969	3732	3693	0.000409256	0.000151165	0.68168	0.251728	0.0660318	7	150493088
rs3918226	7:150493088-151493088	ENSG00000002933	TMEM176A	55365	Kidney_Cortex	10969	4298	4251	0.000381056	0.000179365	0.634716	0.298705	0.0660182	7	150493088
rs3918226	7:150493088-151493088	ENSG00000164889	SLC4A2	6522	Vagina	10969	4339	4291	0.000358869	0.000201568	0.597761	0.335688	0.0659909	7	150493088
rs3918226	7:150493088-151493088	ENSG00000055118	KCNH2	3757	Brain_Hypothalamus	10969	4369	4320	0.000404329	0.000156152	0.673484	0.26004	0.0659162	7	150493088
rs3918226	7:150493088-151493088	ENSG00000127399	LRRC61	65999	Cells_Cultured_fibroblasts	10969	3658	3620	0.000410195	0.000150301	0.683243	0.250288	0.0659084	7	150493088
rs3918226	7:150493088-151493088	ENSG00000164897	TMUB1	83590	Brain_Hippocampus	10969	4376	4327	0.000401302	0.000159191	0.668442	0.265101	0.0658968	7	150493088
rs3918226	7:150493088-151493088	ENSG00000179144	GIMAP7	168537	Brain_Substantia_nigra	10969	4366	4317	0.000394867	0.000165631	0.657723	0.275829	0.0658881	7	150493088
rs3918226	7:150493088-151493088	ENSG00000164867	NOS3	4846	Brain_Hypothalamus	10969	4369	4320	0.000394294	0.00016623	0.656768	0.276826	0.0658452	7	150493088
rs3918226	7:150493088-151493088	ENSG00000213199	ASIC3	9311	Brain_Substantia_nigra	10969	4366	4317	0.000400131	0.000160425	0.666492	0.267157	0.0657904	7	150493088
rs3918226	7:150493088-151493088	ENSG00000106538	RARRES2	5919	Cells_EBV-transformed_lymphocytes	10969	3746	3708	0.000418283	0.000142284	0.696717	0.236936	0.0657867	7	150493088
rs3918226	7:150493088-151493088	ENSG00000055118	KCNH2	3757	Brain_Spinal_cord_cervical_c-1	10969	4355	4311	0.000400923	0.000159651	0.667811	0.265868	0.0657605	7	150493088
rs3918226	7:150493088-151493088	ENSG00000164896	FASTK	10922	Uterus	10969	4347	4298	0.000397795	0.000162831	0.662599	0.271165	0.065676	7	150493088
rs3918226	7:150493088-151493088	ENSG00000171115	GIMAP8	155038	Liver	10969	4252	4204	0.000392888	0.00016774	0.654426	0.279342	0.0656713	7	150493088
rs3918226	7:150493088-151493088	ENSG00000133574	GIMAP4	55303	Brain_Spinal_cord_cervical_c-1	10969	4355	4311	0.000378195	0.000182441	0.629952	0.30383	0.0656574	7	150493088
rs3918226	7:150493088-151493088	ENSG00000164896	FASTK	10922	Cells_EBV-transformed_lymphocytes	10969	4379	4332	0.000389358	0.000171289	0.648548	0.285253	0.0656384	7	150493088
rs3918226	7:150493088-151493088	ENSG00000164885	CDK5	1020	Pancreas	10969	4386	4337	0.000411157	0.000149499	0.684857	0.248958	0.0656237	7	150493088
rs3918226	7:150493088-151493088	ENSG00000181652	ATG9B	285973	Brain_Substantia_nigra	10969	4366	4317	0.0003927	0.000167986	0.654113	0.279752	0.0655747	7	150493088
rs3918226	7:150493088-151493088	ENSG00000127399	LRRC61	65999	Kidney_Cortex	10969	3583	3546	0.000410907	0.000149817	0.684425	0.249482	0.0655321	7	150493088
rs3918226	7:150493088-151493088	ENSG00000106526	ACTR3C	653857	Brain_Anterior_cingulate_cortex_BA24	10969	3652	3614	0.000414847	0.000145891	0.69099	0.242945	0.0655046	7	150493088
rs3918226	7:150493088-151493088	ENSG00000106560	GIMAP2	26157	Brain_Amygdala	10969	4362	4313	0.000390908	0.000169864	0.651129	0.28288	0.06543	7	150493088
rs3918226	7:150493088-151493088	ENSG00000164889	SLC4A2	6522	Colon_Sigmoid	10969	4386	4337	0.000366162	0.000194621	0.60991	0.324118	0.0654121	7	150493088
rs3918226	7:150493088-151493088	ENSG00000164885	CDK5	1020	Brain_Caudate_basal_ganglia	10969	4386	4337	0.000392999	0.000167813	0.654612	0.279465	0.065362	7	150493088
rs3918226	7:150493088-151493088	ENSG00000133574	GIMAP4	55303	Brain_Anterior_cingulate_cortex_BA24	10969	4361	4313	0.000371867	0.000188972	0.619412	0.314707	0.06532	7	150493088
rs3918226	7:150493088-151493088	ENSG00000133574	GIMAP4	55303	Testis	10969	4386	4337	0.000351798	0.000209045	0.585985	0.348144	0.0653104	7	150493088
rs3918226	7:150493088-151493088	ENSG00000164896	FASTK	10922	Brain_Hypothalamus	10969	4369	4320	0.000369393	0.000191487	0.615292	0.318897	0.0652506	7	150493088
rs3918226	7:150493088-151493088	ENSG00000055118	KCNH2	3757	Brain_Hippocampus	10969	4376	4327	0.000399605	0.000161297	0.665616	0.26861	0.0652129	7	150493088
rs3918226	7:150493088-151493088	ENSG00000133561	GIMAP6	474344	Brain_Spinal_cord_cervical_c-1	10969	4355	4311	0.000383409	0.000177522	0.638638	0.295636	0.065165	7	150493088
rs3918226	7:150493088-151493088	ENSG00000013374	NUB1	51667	Adipose_Visceral_Omentum	10969	4386	4337	0.000258947	0.000302014	0.431324	0.503001	0.0651143	7	150493088
rs3918226	7:150493088-151493088	ENSG00000106538	RARRES2	5919	Brain_Substantia_nigra	10969	3733	3694	0.000412592	0.000148384	0.687237	0.247098	0.0651039	7	150493088
rs3918226	7:150493088-151493088	ENSG00000242258	LINC00996	285972	Kidney_Cortex	10969	4092	4048	0.00039956	0.000161462	0.665533	0.268882	0.0650237	7	150493088
rs3918226	7:150493088-151493088	ENSG00000082014	SMARCD3	6604	Brain_Frontal_Cortex_BA9	10969	4381	4332	0.000388507	0.000172545	0.64713	0.287345	0.0649636	7	150493088
rs3918226	7:150493088-151493088	ENSG00000179144	GIMAP7	168537	Brain_Hippocampus	10969	4376	4327	0.000396375	0.000164689	0.660235	0.274261	0.0649432	7	150493088
rs3918226	7:150493088-151493088	ENSG00000106565	TMEM176B	28959	Brain_Spinal_cord_cervical_c-1	10969	4355	4311	0.000360041	0.000201055	0.599715	0.334835	0.0648894	7	150493088
rs3918226	7:150493088-151493088	ENSG00000106538	RARRES2	5919	Pituitary	10969	3742	3706	0.000427386	0.000133735	0.711878	0.222697	0.0648636	7	150493088
rs3918226	7:150493088-151493088	ENSG00000133574	GIMAP4	55303	Brain_Cerebellum	10969	4379	4333	0.000401337	0.000159782	0.6685	0.266087	0.0648518	7	150493088
rs3918226	7:150493088-151493088	ENSG00000013374	NUB1	51667	Kidney_Cortex	10969	4298	4251	0.000393684	0.000167442	0.655751	0.278845	0.0648424	7	150493088
rs3918226	7:150493088-151493088	ENSG00000133612	AGAP3	116988	Uterus	10969	4347	4298	0.00040003	0.000161102	0.666322	0.268285	0.0648322	7	150493088
rs3918226	7:150493088-151493088	ENSG00000242258	LINC00996	285972	Brain_Substantia_nigra	10969	4157	4111	0.000399813	0.000161327	0.665956	0.268658	0.0648242	7	150493088
rs3918226	7:150493088-151493088	ENSG00000181652	ATG9B	285973	Colon_Transverse	10969	4386	4337	0.000401259	0.000159973	0.668371	0.266405	0.0646627	7	150493088
rs3918226	7:150493088-151493088	ENSG00000243836	WDR86-AS1	100131176	Brain_Amygdala	10969	4362	4313	0.000387046	0.000174231	0.644695	0.290155	0.0645887	7	150493088
rs3918226	7:150493088-151493088	ENSG00000187260	WDR86	349136	Brain_Substantia_nigra	10969	4366	4317	0.000351516	0.000209762	0.585514	0.349337	0.0645876	7	150493088
rs3918226	7:150493088-151493088	ENSG00000181652	ATG9B	285973	Cells_Cultured_fibroblasts	10969	4386	4337	0.000411627	0.000149673	0.685641	0.24925	0.0645483	7	150493088
rs3918226	7:150493088-151493088	ENSG00000127399	LRRC61	65999	Cells_EBV-transformed_lymphocytes	10969	3654	3617	0.00040667	0.000154656	0.677371	0.257544	0.0645242	7	150493088
rs3918226	7:150493088-151493088	ENSG00000164885	CDK5	1020	Kidney_Cortex	10969	4298	4251	0.000395778	0.000165585	0.65924	0.275753	0.0644464	7	150493088
rs3918226	7:150493088-151493088	ENSG00000033050	ABCF2	10061	Brain_Spinal_cord_cervical_c-1	10969	4355	4311	0.000384372	0.00017699	0.640242	0.294751	0.0644461	7	150493088
rs3918226	7:150493088-151493088	ENSG00000181652	ATG9B	285973	Brain_Amygdala	10969	4362	4313	0.00039423	0.000167149	0.656662	0.278359	0.0644173	7	150493088
rs3918226	7:150493088-151493088	ENSG00000242258	LINC00996	285972	Adrenal_Gland	10969	4170	4124	0.000380211	0.000181212	0.633306	0.30178	0.0643521	7	150493088
rs3918226	7:150493088-151493088	ENSG00000106538	RARRES2	5919	Kidney_Cortex	10969	3675	3637	0.000403718	0.000157722	0.672454	0.262652	0.0643331	7	150493088
rs3918226	7:150493088-151493088	ENSG00000164889	SLC4A2	6522	Kidney_Cortex	10969	4298	4251	0.000391414	0.000170028	0.65197	0.283153	0.0643154	7	150493088
rs3918226	7:150493088-151493088	ENSG00000164867	NOS3	4846	Vagina	10969	4339	4291	0.000398479	0.000162967	0.663739	0.271393	0.0643071	7	150493088
rs3918226	7:150493088-151493088	ENSG00000187260	WDR86	349136	Kidney_Cortex	10969	4298	4251	0.000383908	0.000177545	0.639466	0.295674	0.0642983	7	150493088
rs3918226	7:150493088-151493088	ENSG00000213199	ASIC3	9311	Kidney_Cortex	10969	4298	4251	0.000398373	0.000163113	0.66356	0.271635	0.0642427	7	150493088
rs3918226	7:150493088-151493088	ENSG00000133561	GIMAP6	474344	Cells_EBV-transformed_lymphocytes	10969	4379	4332	0.000400718	0.000160911	0.667469	0.267969	0.0640007	7	150493088
rs3918226	7:150493088-151493088	ENSG00000171115	GIMAP8	155038	Brain_Amygdala	10969	4229	4181	0.000404752	0.000156897	0.674186	0.261282	0.0639704	7	150493088
rs3918226	7:150493088-151493088	ENSG00000196329	GIMAP5	55340	Kidney_Cortex	10969	4298	4251	0.000370892	0.00019076	0.617786	0.317687	0.0639652	7	150493088
rs3918226	7:150493088-151493088	ENSG00000133561	GIMAP6	474344	Minor_Salivary_Gland	10969	4384	4335	0.000404289	0.000157379	0.673418	0.262085	0.0639353	7	150493088
rs3918226	7:150493088-151493088	ENSG00000146926	ASB10	136371	Kidney_Cortex	10969	4298	4251	0.000391916	0.000169756	0.652807	0.282701	0.063931	7	150493088
rs3918226	7:150493088-151493088	ENSG00000055118	KCNH2	3757	Uterus	10969	4347	4298	0.00039184	0.000169842	0.65268	0.282844	0.0639138	7	150493088
rs3918226	7:150493088-151493088	ENSG00000164885	CDK5	1020	Artery_Coronary	10969	4383	4334	0.00040704	0.000154656	0.678	0.25755	0.0638882	7	150493088
rs3918226	7:150493088-151493088	ENSG00000127399	LRRC61	65999	Uterus	10969	3621	3583	0.000419192	0.000142527	0.698227	0.237341	0.0638705	7	150493088
rs3918226	7:150493088-151493088	ENSG00000164867	NOS3	4846	Small_Intestine_Terminal_Ileum	10969	4376	4328	0.000392775	0.000168937	0.654238	0.281338	0.0638623	7	150493088
rs3918226	7:150493088-151493088	ENSG00000106617	PRKAG2	51422	Brain_Caudate_basal_ganglia	10969	2135	2116	0.000460556	0.000101188	0.767107	0.168482	0.0638487	7	150493088
rs3918226	7:150493088-151493088	ENSG00000133574	GIMAP4	55303	Brain_Hypothalamus	10969	4369	4320	0.000360896	0.000200896	0.601138	0.33457	0.0637296	7	150493088
rs3918226	7:150493088-151493088	ENSG00000106617	PRKAG2	51422	Liver	10969	2135	2116	0.000462214	9.96058e-05	0.769868	0.165846	0.0637243	7	150493088
rs3918226	7:150493088-151493088	ENSG00000013374	NUB1	51667	Small_Intestine_Terminal_Ileum	10969	4376	4328	0.000395997	0.000165817	0.659606	0.276141	0.0636905	7	150493088
rs3918226	7:150493088-151493088	ENSG00000213199	ASIC3	9311	Esophagus_Gastroesophageal_Junction	10969	4386	4337	0.000226451	0.000335424	0.377196	0.558653	0.063589	7	150493088
rs3918226	7:150493088-151493088	ENSG00000055118	KCNH2	3757	Brain_Anterior_cingulate_cortex_BA24	10969	4361	4313	0.000386423	0.000175474	0.643658	0.292226	0.0635548	7	150493088
rs3918226	7:150493088-151493088	ENSG00000196329	GIMAP5	55340	Brain_Cerebellar_Hemisphere	10969	4381	4332	0.00038995	0.000171968	0.649533	0.286386	0.0635193	7	150493088
rs3918226	7:150493088-151493088	ENSG00000127377	CRYGN	155051	Brain_Nucleus_accumbens_basal_ganglia	10969	4382	4333	0.000395094	0.000166837	0.658102	0.27784	0.0634959	7	150493088
rs3918226	7:150493088-151493088	ENSG00000164867	NOS3	4846	Brain_Putamen_basal_ganglia	10969	4378	4329	0.000401869	0.000160107	0.669386	0.266631	0.0634211	7	150493088
rs3918226	7:150493088-151493088	ENSG00000243836	WDR86-AS1	100131176	Brain_Putamen_basal_ganglia	10969	4378	4329	0.00039438	0.000167597	0.656912	0.279106	0.0634196	7	150493088
rs3918226	7:150493088-151493088	ENSG00000106526	ACTR3C	653857	Whole_Blood	10969	3664	3626	0.000428282	0.000133737	0.713369	0.222701	0.0633679	7	150493088
rs3918226	7:150493088-151493088	ENSG00000002933	TMEM176A	55365	Vagina	10969	4339	4291	0.000384084	0.000177926	0.639761	0.29631	0.0633674	7	150493088
rs3918226	7:150493088-151493088	ENSG00000106526	ACTR3C	653857	Artery_Coronary	10969	3661	3623	0.000416633	0.000145389	0.693966	0.242109	0.0633626	7	150493088
rs3918226	7:150493088-151493088	ENSG00000242048	PRKAG2-AS2	644090	Thyroid	10969	2514	2492	0.000461767	0.000100269	0.769129	0.166952	0.0633572	7	150493088
rs3918226	7:150493088-151493088	ENSG00000242258	LINC00996	285972	Prostate	10969	4174	4128	0.00038234	0.000179697	0.636853	0.299258	0.0633276	7	150493088
rs3918226	7:150493088-151493088	ENSG00000181652	ATG9B	285973	Ovary	10969	4382	4333	0.000409274	0.000152761	0.681722	0.254394	0.0633222	7	150493088
rs3918226	7:150493088-151493088	ENSG00000106648	GALNTL5	168391	Brain_Cortex	10969	1874	1855	0.000464917	9.72013e-05	0.774363	0.16184	0.0632341	7	150493088
rs3918226	7:150493088-151493088	ENSG00000133612	AGAP3	116988	Brain_Amygdala	10969	4362	4313	0.000390616	0.000171475	0.650643	0.285566	0.0632292	7	150493088
rs3918226	7:150493088-151493088	ENSG00000133561	GIMAP6	474344	Brain_Anterior_cingulate_cortex_BA24	10969	4361	4313	0.000389654	0.000172439	0.64904	0.287171	0.0632272	7	150493088
rs3918226	7:150493088-151493088	ENSG00000133574	GIMAP4	55303	Kidney_Cortex	10969	4298	4251	0.000375767	0.000186328	0.625906	0.310306	0.0632258	7	150493088
rs3918226	7:150493088-151493088	ENSG00000127399	LRRC61	65999	Brain_Spinal_cord_cervical_c-1	10969	3642	3607	0.000417901	0.000144212	0.696077	0.24015	0.0632116	7	150493088
rs3918226	7:150493088-151493088	ENSG00000214022	REPIN1	29803	Brain_Caudate_basal_ganglia	10969	3886	3843	0.000414126	0.000148004	0.689793	0.246466	0.0631786	7	150493088
rs3918226	7:150493088-151493088	ENSG00000106560	GIMAP2	26157	Pituitary	10969	4378	4332	0.000335889	0.000226265	0.559485	0.376829	0.0631241	7	150493088
rs3918226	7:150493088-151493088	ENSG00000146926	ASB10	136371	Esophagus_Gastroesophageal_Junction	10969	4386	4337	0.000382168	0.000179989	0.636571	0.299747	0.0631197	7	150493088
rs3918226	7:150493088-151493088	ENSG00000033050	ABCF2	10061	Brain_Nucleus_accumbens_basal_ganglia	10969	4382	4333	0.000393876	0.000168287	0.656073	0.280255	0.0631093	7	150493088
rs3918226	7:150493088-151493088	ENSG00000213203	GIMAP1	170575	Cells_EBV-transformed_lymphocytes	10969	4379	4332	0.00040204	0.000160134	0.669672	0.266674	0.0630919	7	150493088
rs3918226	7:150493088-151493088	ENSG00000242258	LINC00996	285972	Esophagus_Mucosa	10969	4177	4131	0.000409799	0.000152381	0.68259	0.25376	0.063088	7	150493088
rs3918226	7:150493088-151493088	ENSG00000164885	CDK5	1020	Brain_Hypothalamus	10969	4369	4320	0.00038812	0.000174065	0.646485	0.28988	0.0630733	7	150493088
rs3918226	7:150493088-151493088	ENSG00000106526	ACTR3C	653857	Uterus	10969	3627	3589	0.000414842	0.000147363	0.690982	0.245398	0.063058	7	150493088
rs3918226	7:150493088-151493088	ENSG00000106615	RHEB	6009	Brain_Anterior_cingulate_cortex_BA24	10969	4207	4161	0.000394539	0.000167683	0.657174	0.279248	0.0630158	7	150493088
rs3918226	7:150493088-151493088	ENSG00000164885	CDK5	1020	Muscle_Skeletal	10969	4386	4337	0.000426213	0.000136016	0.709937	0.226502	0.0629984	7	150493088
rs3918226	7:150493088-151493088	ENSG00000127399	LRRC61	65999	Muscle_Skeletal	10969	3658	3620	0.000306092	0.00025617	0.509843	0.426633	0.0629612	7	150493088
rs3918226	7:150493088-151493088	ENSG00000055118	KCNH2	3757	Stomach	10969	4386	4337	0.000409482	0.000152771	0.682068	0.25441	0.0629596	7	150493088
rs3918226	7:150493088-151493088	ENSG00000164897	TMUB1	83590	Whole_Blood	10969	4386	4337	0.000395081	0.000167179	0.65808	0.278409	0.062948	7	150493088
rs3918226	7:150493088-151493088	ENSG00000164867	NOS3	4846	Brain_Amygdala	10969	4362	4313	0.000384255	0.000178015	0.640046	0.29646	0.0629317	7	150493088
rs3918226	7:150493088-151493088	ENSG00000133561	GIMAP6	474344	Colon_Transverse	10969	4386	4337	0.000401385	0.000160912	0.668581	0.267971	0.0628855	7	150493088
rs3918226	7:150493088-151493088	ENSG00000133612	AGAP3	116988	Kidney_Cortex	10969	4298	4251	0.00038928	0.000173024	0.648415	0.288145	0.0628781	7	150493088
rs3918226	7:150493088-151493088	ENSG00000214022	REPIN1	29803	Ovary	10969	3883	3840	0.000417874	0.000144445	0.696036	0.240538	0.0628631	7	150493088
rs3918226	7:150493088-151493088	ENSG00000033100	CHPF2	54480	Liver	10969	4385	4336	0.000383284	0.000179033	0.63843	0.298156	0.0628516	7	150493088
rs3918226	7:150493088-151493088	ENSG00000082014	SMARCD3	6604	Brain_Hippocampus	10969	4376	4327	0.000400434	0.000161913	0.666996	0.269639	0.0628022	7	150493088
rs3918226	7:150493088-151493088	ENSG00000243836	WDR86-AS1	100131176	Kidney_Cortex	10969	4298	4251	0.000389502	0.000172847	0.648785	0.287851	0.0628019	7	150493088
rs3918226	7:150493088-151493088	ENSG00000164900	GBX1	2636	Brain_Hypothalamus	10969	4369	4320	0.000402232	0.00016012	0.669991	0.266652	0.0627946	7	150493088
rs3918226	7:150493088-151493088	ENSG00000127377	CRYGN	155051	Artery_Aorta	10969	4386	4337	0.000374167	0.000188204	0.623244	0.313431	0.0627628	7	150493088
rs3918226	7:150493088-151493088	ENSG00000106538	RARRES2	5919	Ovary	10969	3747	3708	0.000399439	0.00016295	0.665328	0.271362	0.0627476	7	150493088
rs3918226	7:150493088-151493088	ENSG00000106560	GIMAP2	26157	Brain_Spinal_cord_cervical_c-1	10969	4355	4311	0.000401532	0.000160867	0.668825	0.267897	0.0627162	7	150493088
rs3918226	7:150493088-151493088	ENSG00000214022	REPIN1	29803	Uterus	10969	3848	3805	0.000405948	0.000156466	0.67617	0.260561	0.0627065	7	150493088
rs3918226	7:150493088-151493088	ENSG00000243836	WDR86-AS1	100131176	Brain_Cortex	10969	4381	4335	0.000399151	0.000163293	0.664859	0.271938	0.0626406	7	150493088
rs3918226	7:150493088-151493088	ENSG00000106617	PRKAG2	51422	Brain_Hippocampus	10969	2127	2108	0.000436582	0.000125892	0.727175	0.20963	0.0626322	7	150493088
rs3918226	7:150493088-151493088	ENSG00000106526	ACTR3C	653857	Brain_Hypothalamus	10969	3661	3623	0.000408687	0.000153775	0.68073	0.256078	0.0626295	7	150493088
rs3918226	7:150493088-151493088	ENSG00000133561	GIMAP6	474344	Prostate	10969	4383	4334	0.000401822	0.000160646	0.669308	0.267528	0.0626016	7	150493088
rs3918226	7:150493088-151493088	ENSG00000164896	FASTK	10922	Small_Intestine_Terminal_Ileum	10969	4376	4328	0.000372462	0.000190008	0.620404	0.316436	0.0625982	7	150493088
rs3918226	7:150493088-151493088	ENSG00000242258	LINC00996	285972	Brain_Cerebellar_Hemisphere	10969	4172	4126	0.000400394	0.000162094	0.666925	0.269938	0.0625745	7	150493088
rs3918226	7:150493088-151493088	ENSG00000133612	AGAP3	116988	Brain_Anterior_cingulate_cortex_BA24	10969	4361	4313	0.000396669	0.000165862	0.660724	0.276216	0.0624971	7	150493088
rs3918226	7:150493088-151493088	ENSG00000164897	TMUB1	83590	Ovary	10969	4382	4333	0.000392475	0.00017007	0.653739	0.283225	0.0624734	7	150493088
rs3918226	7:150493088-151493088	ENSG00000127399	LRRC61	65999	Prostate	10969	3656	3618	0.00042712	0.000135482	0.711433	0.225608	0.0623963	7	150493088
rs3918226	7:150493088-151493088	ENSG00000033100	CHPF2	54480	Kidney_Cortex	10969	4298	4251	0.000392609	0.000169991	0.65396	0.283094	0.0623838	7	150493088
rs3918226	7:150493088-151493088	ENSG00000106538	RARRES2	5919	Brain_Spinal_cord_cervical_c-1	10969	3729	3693	0.000414262	0.000148349	0.690019	0.247042	0.0623766	7	150493088
rs3918226	7:150493088-151493088	ENSG00000164885	CDK5	1020	Artery_Aorta	10969	4386	4337	0.000404049	0.000158574	0.673018	0.264077	0.062342	7	150493088
rs3918226	7:150493088-151493088	ENSG00000146926	ASB10	136371	Heart_Atrial_Appendage	10969	4386	4337	0.00031795	0.000244686	0.529604	0.407512	0.0623212	7	150493088
rs3918226	7:150493088-151493088	ENSG00000181652	ATG9B	285973	Minor_Salivary_Gland	10969	4384	4335	0.000398482	0.000164155	0.663746	0.273374	0.0623178	7	150493088
rs3918226	7:150493088-151493088	ENSG00000164885	CDK5	1020	Brain_Substantia_nigra	10969	4366	4317	0.000369775	0.000192954	0.615928	0.321344	0.0621661	7	150493088
rs3918226	7:150493088-151493088	ENSG00000164896	FASTK	10922	Brain_Anterior_cingulate_cortex_BA24	10969	4361	4313	0.000369154	0.000193576	0.614893	0.32238	0.0621646	7	150493088
rs3918226	7:150493088-151493088	ENSG00000164897	TMUB1	83590	Esophagus_Mucosa	10969	4386	4337	0.000367947	0.000194783	0.612884	0.32439	0.0621631	7	150493088
rs3918226	7:150493088-151493088	ENSG00000179144	GIMAP7	168537	Brain_Putamen_basal_ganglia	10969	4378	4329	0.000399711	0.000163028	0.665793	0.271497	0.0621471	7	150493088
rs3918226	7:150493088-151493088	ENSG00000127399	LRRC61	65999	Brain_Anterior_cingulate_cortex_BA24	10969	3646	3608	0.000420323	0.000142457	0.700111	0.237227	0.0620993	7	150493088
rs3918226	7:150493088-151493088	ENSG00000127377	CRYGN	155051	Brain_Anterior_cingulate_cortex_BA24	10969	4361	4313	0.000389074	0.000173707	0.648073	0.289284	0.0620803	7	150493088
rs3918226	7:150493088-151493088	ENSG00000164897	TMUB1	83590	Uterus	10969	4347	4298	0.000398051	0.000164732	0.663027	0.274334	0.0620765	7	150493088
rs3918226	7:150493088-151493088	ENSG00000106565	TMEM176B	28959	Uterus	10969	4347	4298	0.000384618	0.00017818	0.640652	0.296734	0.0620518	7	150493088
rs3918226	7:150493088-151493088	ENSG00000213203	GIMAP1	170575	Brain_Amygdala	10969	4362	4313	0.000384466	0.000178344	0.640399	0.297009	0.0620296	7	150493088
rs3918226	7:150493088-151493088	ENSG00000196329	GIMAP5	55340	Brain_Amygdala	10969	4362	4313	0.00038175	0.000181068	0.635875	0.301546	0.0620163	7	150493088
rs3918226	7:150493088-151493088	ENSG00000106560	GIMAP2	26157	Kidney_Cortex	10969	4298	4251	0.000391964	0.000170869	0.652886	0.284556	0.0619952	7	150493088
rs3918226	7:150493088-151493088	ENSG00000243836	WDR86-AS1	100131176	Brain_Frontal_Cortex_BA9	10969	4381	4332	0.000407308	0.000155528	0.678447	0.259004	0.0619864	7	150493088
rs3918226	7:150493088-151493088	ENSG00000106617	PRKAG2	51422	Small_Intestine_Terminal_Ileum	10969	2131	2113	0.00046269	0.000100197	0.770661	0.166833	0.0619432	7	150493088
rs3918226	7:150493088-151493088	ENSG00000242258	LINC00996	285972	Brain_Amygdala	10969	4153	4107	0.00040347	0.000159409	0.672049	0.265466	0.0619228	7	150493088
rs3918226	7:150493088-151493088	ENSG00000197150	ABCB8	11194	Vagina	10969	4339	4291	0.000376698	0.000186181	0.627458	0.310062	0.0619166	7	150493088
rs3918226	7:150493088-151493088	ENSG00000127377	CRYGN	155051	Kidney_Cortex	10969	4298	4251	0.000396909	0.000165974	0.661123	0.276403	0.0619119	7	150493088
rs3918226	7:150493088-151493088	ENSG00000179144	GIMAP7	168537	Kidney_Cortex	10969	4298	4251	0.0003798	0.000183088	0.632624	0.304909	0.0619039	7	150493088
rs3918226	7:150493088-151493088	ENSG00000013374	NUB1	51667	Brain_Caudate_basal_ganglia	10969	4386	4337	0.000405086	0.000157816	0.674745	0.262816	0.0618763	7	150493088
rs3918226	7:150493088-151493088	ENSG00000133561	GIMAP6	474344	Testis	10969	4386	4337	0.000418502	0.000144442	0.697092	0.240539	0.0618056	7	150493088
rs3918226	7:150493088-151493088	ENSG00000197150	ABCB8	11194	Brain_Spinal_cord_cervical_c-1	10969	4355	4311	0.000397837	0.00016511	0.66267	0.274964	0.0618033	7	150493088
rs3918226	7:150493088-151493088	ENSG00000002726	AOC1	26	Ovary	10969	4382	4333	0.000371391	0.00019162	0.61862	0.319123	0.061694	7	150493088
rs3918226	7:150493088-151493088	ENSG00000213203	GIMAP1	170575	Ovary	10969	4382	4333	0.000385738	0.000177279	0.642518	0.295235	0.0616839	7	150493088
rs3918226	7:150493088-151493088	ENSG00000013374	NUB1	51667	Colon_Sigmoid	10969	4386	4337	0.000386745	0.000176275	0.644196	0.293562	0.0616794	7	150493088
rs3918226	7:150493088-151493088	ENSG00000164889	SLC4A2	6522	Adipose_Visceral_Omentum	10969	4386	4337	0.000267781	0.000295241	0.446038	0.491723	0.0616757	7	150493088
rs3918226	7:150493088-151493088	ENSG00000055118	KCNH2	3757	Brain_Frontal_Cortex_BA9	10969	4381	4332	0.000392909	0.000170125	0.654462	0.283319	0.0616557	7	150493088
rs3918226	7:150493088-151493088	ENSG00000179144	GIMAP7	168537	Brain_Caudate_basal_ganglia	10969	4386	4337	0.000400651	0.000162399	0.667358	0.270449	0.0616302	7	150493088
rs3918226	7:150493088-151493088	ENSG00000171115	GIMAP8	155038	Brain_Substantia_nigra	10969	4233	4185	0.000405685	0.000157368	0.67574	0.262068	0.0616282	7	150493088
rs3918226	7:150493088-151493088	ENSG00000055118	KCNH2	3757	Brain_Substantia_nigra	10969	4366	4317	0.000396813	0.000166253	0.660965	0.276868	0.0616039	7	150493088
rs3918226	7:150493088-151493088	ENSG00000164889	SLC4A2	6522	Brain_Substantia_nigra	10969	4366	4317	0.000395828	0.000167244	0.659324	0.27852	0.0615937	7	150493088
rs3918226	7:150493088-151493088	ENSG00000278685	IQCA1L	392843	Uterus	10969	4347	4298	0.000389787	0.000173303	0.649261	0.288612	0.0615644	7	150493088
rs3918226	7:150493088-151493088	ENSG00000171115	GIMAP8	155038	Vagina	10969	4223	4175	0.000406151	0.000156947	0.676517	0.261367	0.0615534	7	150493088
rs3918226	7:150493088-151493088	ENSG00000164885	CDK5	1020	Brain_Putamen_basal_ganglia	10969	4378	4329	0.000401501	0.000161599	0.668773	0.269116	0.0615474	7	150493088
rs3918226	7:150493088-151493088	ENSG00000127377	CRYGN	155051	Brain_Substantia_nigra	10969	4366	4317	0.000391698	0.000171427	0.652444	0.285488	0.0615054	7	150493088
rs3918226	7:150493088-151493088	ENSG00000106560	GIMAP2	26157	Brain_Anterior_cingulate_cortex_BA24	10969	4361	4313	0.0004014	0.000161744	0.668604	0.269358	0.0614744	7	150493088
rs3918226	7:150493088-151493088	ENSG00000106538	RARRES2	5919	Uterus	10969	3713	3674	0.000418525	0.000144634	0.697119	0.240854	0.0614644	7	150493088
rs3918226	7:150493088-151493088	ENSG00000214022	REPIN1	29803	Brain_Spinal_cord_cervical_c-1	10969	3861	3823	0.000419644	0.000143515	0.698984	0.238991	0.0614627	7	150493088
rs3918226	7:150493088-151493088	ENSG00000127399	LRRC61	65999	Pancreas	10969	3658	3620	0.000383119	0.000180072	0.638143	0.299881	0.0614133	7	150493088
rs3918226	7:150493088-151493088	ENSG00000278685	IQCA1L	392843	Ovary	10969	4382	4333	0.000387085	0.000176102	0.644761	0.293274	0.0614019	7	150493088
rs3918226	7:150493088-151493088	ENSG00000082014	SMARCD3	6604	Brain_Nucleus_accumbens_basal_ganglia	10969	4382	4333	0.00038106	0.000182149	0.634726	0.303347	0.0613646	7	150493088
rs3918226	7:150493088-151493088	ENSG00000171115	GIMAP8	155038	Brain_Cerebellar_Hemisphere	10969	4248	4200	0.00039537	0.000167851	0.65856	0.27953	0.0613464	7	150493088
rs3918226	7:150493088-151493088	ENSG00000181652	ATG9B	285973	Brain_Nucleus_accumbens_basal_ganglia	10969	4382	4333	0.000398288	0.000164943	0.663422	0.274688	0.0613275	7	150493088
rs3918226	7:150493088-151493088	ENSG00000133574	GIMAP4	55303	Brain_Hippocampus	10969	4376	4327	0.000388882	0.000174357	0.647755	0.290367	0.0613145	7	150493088
rs3918226	7:150493088-151493088	ENSG00000106617	PRKAG2	51422	Esophagus_Mucosa	10969	2135	2116	0.000471432	9.18543e-05	0.785222	0.152938	0.0612771	7	150493088
rs3918226	7:150493088-151493088	ENSG00000106526	ACTR3C	653857	Vagina	10969	3634	3596	0.000417691	0.000145603	0.695727	0.242469	0.0612414	7	150493088
rs3918226	7:150493088-151493088	ENSG00000179144	GIMAP7	168537	Brain_Amygdala	10969	4362	4313	0.000406093	0.000157192	0.676423	0.261777	0.0612371	7	150493088
rs3918226	7:150493088-151493088	ENSG00000187260	WDR86	349136	Brain_Cerebellum	10969	4379	4333	0.000377958	0.000185335	0.629559	0.308653	0.0612242	7	150493088
rs3918226	7:150493088-151493088	ENSG00000133612	AGAP3	116988	Cells_EBV-transformed_lymphocytes	10969	4379	4332	0.000399739	0.000163581	0.66584	0.272419	0.0611777	7	150493088
rs3918226	7:150493088-151493088	ENSG00000243836	WDR86-AS1	100131176	Minor_Salivary_Gland	10969	4384	4335	0.000356409	0.000206922	0.593665	0.34461	0.0611611	7	150493088
rs3918226	7:150493088-151493088	ENSG00000243836	WDR86-AS1	100131176	Ovary	10969	4382	4333	0.000400254	0.000163087	0.666696	0.271596	0.0611449	7	150493088
rs3918226	7:150493088-151493088	ENSG00000133561	GIMAP6	474344	Colon_Sigmoid	10969	4386	4337	0.000408727	0.000154617	0.68081	0.257488	0.0611393	7	150493088
rs3918226	7:150493088-151493088	ENSG00000214022	REPIN1	29803	Cells_EBV-transformed_lymphocytes	10969	3881	3840	0.000406125	0.00015723	0.676466	0.261837	0.0611341	7	150493088
rs3918226	7:150493088-151493088	ENSG00000179144	GIMAP7	168537	Pancreas	10969	4386	4337	0.000382658	0.000180698	0.637388	0.300929	0.0611194	7	150493088
rs3918226	7:150493088-151493088	ENSG00000164897	TMUB1	83590	Brain_Anterior_cingulate_cortex_BA24	10969	4361	4313	0.000404894	0.000158464	0.674425	0.263895	0.0611162	7	150493088
rs3918226	7:150493088-151493088	ENSG00000106617	PRKAG2	51422	Prostate	10969	2133	2114	0.000471939	9.14443e-05	0.786067	0.152255	0.0611152	7	150493088
rs3918226	7:150493088-151493088	ENSG00000179144	GIMAP7	168537	Vagina	10969	4339	4291	0.00040673	0.000156665	0.677482	0.260897	0.0610575	7	150493088
rs3918226	7:150493088-151493088	ENSG00000106565	TMEM176B	28959	Vagina	10969	4339	4291	0.000380306	0.000183091	0.633468	0.304915	0.0610539	7	150493088
rs3918226	7:150493088-151493088	ENSG00000033100	CHPF2	54480	Brain_Amygdala	10969	4362	4313	0.000390874	0.000172525	0.651072	0.287316	0.0610487	7	150493088
rs3918226	7:150493088-151493088	ENSG00000133561	GIMAP6	474344	Brain_Amygdala	10969	4362	4313	0.000400905	0.000162505	0.667781	0.270627	0.0610287	7	150493088
rs3918226	7:150493088-151493088	ENSG00000106526	ACTR3C	653857	Brain_Spinal_cord_cervical_c-1	10969	3648	3613	0.000401981	0.000161447	0.66956	0.26886	0.0610169	7	150493088
rs3918226	7:150493088-151493088	ENSG00000214022	REPIN1	29803	Prostate	10969	3883	3840	0.000370567	0.000192874	0.617239	0.321207	0.0609906	7	150493088
rs3918226	7:150493088-151493088	ENSG00000133612	AGAP3	116988	Brain_Nucleus_accumbens_basal_ganglia	10969	4382	4333	0.000390022	0.000173413	0.649654	0.288795	0.060988	7	150493088
rs3918226	7:150493088-151493088	ENSG00000106538	RARRES2	5919	Brain_Hippocampus	10969	3747	3708	0.000420853	0.000142672	0.700997	0.237586	0.0608527	7	150493088
rs3918226	7:150493088-151493088	ENSG00000133612	AGAP3	116988	Brain_Substantia_nigra	10969	4366	4317	0.000371008	0.000192541	0.617982	0.320657	0.0607981	7	150493088
rs3918226	7:150493088-151493088	ENSG00000033100	CHPF2	54480	Uterus	10969	4347	4298	0.000395977	0.000167575	0.659571	0.279072	0.0607934	7	150493088
rs3918226	7:150493088-151493088	ENSG00000082014	SMARCD3	6604	Minor_Salivary_Gland	10969	4384	4335	0.000396775	0.000166782	0.660902	0.277751	0.0607829	7	150493088
rs3918226	7:150493088-151493088	ENSG00000055118	KCNH2	3757	Brain_Amygdala	10969	4362	4313	0.000398455	0.000165125	0.663699	0.274991	0.0607458	7	150493088
rs3918226	7:150493088-151493088	ENSG00000133561	GIMAP6	474344	Brain_Hypothalamus	10969	4369	4320	0.000377658	0.000185923	0.629059	0.309633	0.0607446	7	150493088
rs3918226	7:150493088-151493088	ENSG00000133574	GIMAP4	55303	Brain_Substantia_nigra	10969	4366	4317	0.000399423	0.00016416	0.665311	0.273383	0.0607422	7	150493088
rs3918226	7:150493088-151493088	ENSG00000164900	GBX1	2636	Pituitary	10969	4378	4332	0.000392711	0.000170887	0.654132	0.284589	0.0607153	7	150493088
rs3918226	7:150493088-151493088	ENSG00000164867	NOS3	4846	Brain_Substantia_nigra	10969	4366	4317	0.000400801	0.0001628	0.667608	0.271117	0.0607114	7	150493088
rs3918226	7:150493088-151493088	ENSG00000179144	GIMAP7	168537	Brain_Cerebellar_Hemisphere	10969	4381	4332	0.000391878	0.000171734	0.652745	0.286	0.0606915	7	150493088
rs3918226	7:150493088-151493088	ENSG00000242258	LINC00996	285972	Cells_EBV-transformed_lymphocytes	10969	4171	4127	0.000397209	0.000166429	0.661619	0.277161	0.060656	7	150493088
rs3918226	7:150493088-151493088	ENSG00000164896	FASTK	10922	Brain_Spinal_cord_cervical_c-1	10969	4355	4311	0.000400493	0.00016317	0.667094	0.271735	0.0606077	7	150493088
rs3918226	7:150493088-151493088	ENSG00000133561	GIMAP6	474344	Heart_Atrial_Appendage	10969	4386	4337	0.000397744	0.000165927	0.662517	0.276326	0.0605932	7	150493088
rs3918226	7:150493088-151493088	ENSG00000033100	CHPF2	54480	Skin_Sun_Exposed_Lower_leg	10969	4386	4337	0.000406741	0.000156936	0.677503	0.26135	0.0605836	7	150493088
rs3918226	7:150493088-151493088	ENSG00000214022	REPIN1	29803	Adrenal_Gland	10969	3879	3836	0.000404748	0.000158947	0.674172	0.264696	0.0605688	7	150493088
rs3918226	7:150493088-151493088	ENSG00000133561	GIMAP6	474344	Brain_Putamen_basal_ganglia	10969	4378	4329	0.000407394	0.000156303	0.67859	0.260296	0.0605513	7	150493088
rs3918226	7:150493088-151493088	ENSG00000213203	GIMAP1	170575	Minor_Salivary_Gland	10969	4384	4335	0.000396137	0.000167564	0.659839	0.279054	0.0605432	7	150493088
rs3918226	7:150493088-151493088	ENSG00000106538	RARRES2	5919	Small_Intestine_Terminal_Ileum	10969	3743	3704	0.000422359	0.000141375	0.703505	0.235426	0.0605044	7	150493088
rs3918226	7:150493088-151493088	ENSG00000242258	LINC00996	285972	Brain_Putamen_basal_ganglia	10969	4169	4123	0.000398212	0.000165526	0.663289	0.275656	0.0604905	7	150493088
rs3918226	7:150493088-151493088	ENSG00000181652	ATG9B	285973	Nerve_Tibial	10969	4386	4337	0.00040193	0.000161819	0.669489	0.269485	0.0604622	7	150493088
rs3918226	7:150493088-151493088	ENSG00000013374	NUB1	51667	Colon_Transverse	10969	4386	4337	0.000409752	0.00015401	0.682518	0.256477	0.0604414	7	150493088
rs3918226	7:150493088-151493088	ENSG00000187260	WDR86	349136	Brain_Frontal_Cortex_BA9	10969	4381	4332	0.000363807	0.000199969	0.605987	0.33303	0.0604193	7	150493088
rs3918226	7:150493088-151493088	ENSG00000106565	TMEM176B	28959	Brain_Anterior_cingulate_cortex_BA24	10969	4361	4313	0.000268493	0.000295304	0.447224	0.491828	0.0603846	7	150493088
rs3918226	7:150493088-151493088	ENSG00000013374	NUB1	51667	Brain_Substantia_nigra	10969	4366	4317	0.000388504	0.000175298	0.647125	0.291936	0.0603753	7	150493088
rs3918226	7:150493088-151493088	ENSG00000106526	ACTR3C	653857	Cells_EBV-transformed_lymphocytes	10969	3660	3623	0.000424735	0.000139078	0.707461	0.2316	0.0603752	7	150493088
rs3918226	7:150493088-151493088	ENSG00000214022	REPIN1	29803	Brain_Amygdala	10969	3868	3825	0.000337593	0.00022623	0.562315	0.376767	0.060354	7	150493088
rs3918226	7:150493088-151493088	ENSG00000106560	GIMAP2	26157	Brain_Substantia_nigra	10969	4366	4317	0.000405001	0.000158818	0.674602	0.264486	0.0603481	7	150493088
rs3918226	7:150493088-151493088	ENSG00000106538	RARRES2	5919	Brain_Cerebellum	10969	3746	3710	0.000372294	0.000191565	0.620114	0.319027	0.0602952	7	150493088
rs3918226	7:150493088-151493088	ENSG00000187260	WDR86	349136	Uterus	10969	4347	4298	0.000404111	0.000159742	0.67312	0.266024	0.0602922	7	150493088
rs3918226	7:150493088-151493088	ENSG00000106526	ACTR3C	653857	Small_Intestine_Terminal_Ileum	10969	3657	3619	0.00041274	0.000151134	0.687481	0.251681	0.0602735	7	150493088
rs3918226	7:150493088-151493088	ENSG00000082014	SMARCD3	6604	Spleen	10969	4386	4337	0.000395689	0.000168193	0.659094	0.280102	0.0602403	7	150493088
rs3918226	7:150493088-151493088	ENSG00000033100	CHPF2	54480	Brain_Spinal_cord_cervical_c-1	10969	4355	4311	0.000394472	0.000169426	0.657066	0.282155	0.0602158	7	150493088
rs3918226	7:150493088-151493088	ENSG00000164889	SLC4A2	6522	Cells_EBV-transformed_lymphocytes	10969	4379	4332	0.000401827	0.000162071	0.669317	0.269904	0.0602152	7	150493088
rs3918226	7:150493088-151493088	ENSG00000106526	ACTR3C	653857	Skin_Sun_Exposed_Lower_leg	10969	3664	3626	0.000415782	0.000148137	0.692548	0.246689	0.0601986	7	150493088
rs3918226	7:150493088-151493088	ENSG00000106526	ACTR3C	653857	Prostate	10969	3662	3624	0.000422784	0.000141168	0.704211	0.235082	0.0601432	7	150493088
rs3918226	7:150493088-151493088	ENSG00000127377	CRYGN	155051	Prostate	10969	4383	4334	0.000407343	0.000156608	0.678504	0.260805	0.0601274	7	150493088
rs3918226	7:150493088-151493088	ENSG00000197150	ABCB8	11194	Uterus	10969	4347	4298	0.000406183	0.000157823	0.676571	0.262829	0.0600365	7	150493088
rs3918226	7:150493088-151493088	ENSG00000197150	ABCB8	11194	Brain_Amygdala	10969	4362	4313	0.000357482	0.000206525	0.595451	0.34395	0.0600344	7	150493088
rs3918226	7:150493088-151493088	ENSG00000164885	CDK5	1020	Skin_Not_Sun_Exposed_Suprapubic	10969	4386	4337	0.000414236	0.000149777	0.689987	0.249426	0.0600225	7	150493088
rs3918226	7:150493088-151493088	ENSG00000171115	GIMAP8	155038	Ovary	10969	4249	4201	0.000389353	0.000174688	0.648537	0.29092	0.0599783	7	150493088
rs3918226	7:150493088-151493088	ENSG00000164889	SLC4A2	6522	Nerve_Tibial	10969	4386	4337	0.000406029	0.000158015	0.676317	0.263149	0.0599703	7	150493088
rs3918226	7:150493088-151493088	ENSG00000164897	TMUB1	83590	Prostate	10969	4383	4334	0.000376993	0.000187057	0.627952	0.311523	0.0599611	7	150493088
rs3918226	7:150493088-151493088	ENSG00000213199	ASIC3	9311	Stomach	10969	4386	4337	0.000387301	0.000176762	0.645121	0.294375	0.0599399	7	150493088
rs3918226	7:150493088-151493088	ENSG00000033050	ABCF2	10061	Brain_Substantia_nigra	10969	4366	4317	0.000396531	0.000167534	0.660494	0.279003	0.0599388	7	150493088
rs3918226	7:150493088-151493088	ENSG00000179144	GIMAP7	168537	Liver	10969	4385	4336	0.00039896	0.000165103	0.664542	0.274955	0.0599386	7	150493088
rs3918226	7:150493088-151493088	ENSG00000082014	SMARCD3	6604	Uterus	10969	4347	4298	0.000398608	0.000165466	0.663954	0.275558	0.0599237	7	150493088
rs3918226	7:150493088-151493088	ENSG00000164897	TMUB1	83590	Artery_Coronary	10969	4383	4334	0.000395502	0.000168605	0.658782	0.280788	0.0598665	7	150493088
rs3918226	7:150493088-151493088	ENSG00000164889	SLC4A2	6522	Artery_Aorta	10969	4386	4337	0.000415797	0.000148316	0.692586	0.246993	0.0598571	7	150493088
rs3918226	7:150493088-151493088	ENSG00000106526	ACTR3C	653857	Brain_Nucleus_accumbens_basal_ganglia	10969	3663	3625	0.000430874	0.00013327	0.717686	0.221926	0.0598237	7	150493088
rs3918226	7:150493088-151493088	ENSG00000213199	ASIC3	9311	Brain_Cerebellar_Hemisphere	10969	4381	4332	0.000397504	0.000166648	0.662116	0.277528	0.059792	7	150493088
rs3918226	7:150493088-151493088	ENSG00000213203	GIMAP1	170575	Kidney_Cortex	10969	4298	4251	0.000375415	0.000188756	0.625321	0.314352	0.0597622	7	150493088
rs3918226	7:150493088-151493088	ENSG00000164889	SLC4A2	6522	Colon_Transverse	10969	4386	4337	0.000343604	0.000220567	0.572336	0.367341	0.0597592	7	150493088
rs3918226	7:150493088-151493088	ENSG00000164896	FASTK	10922	Brain_Substantia_nigra	10969	4366	4317	0.000385089	0.000179087	0.641436	0.298248	0.059752	7	150493088
rs3918226	7:150493088-151493088	ENSG00000171115	GIMAP8	155038	Cells_EBV-transformed_lymphocytes	10969	4246	4200	0.000390444	0.000173758	0.650355	0.28937	0.0597105	7	150493088
rs3918226	7:150493088-151493088	ENSG00000164885	CDK5	1020	Vagina	10969	4339	4291	0.000380623	0.000183593	0.633996	0.305754	0.0596858	7	150493088
rs3918226	7:150493088-151493088	ENSG00000013374	NUB1	51667	Brain_Hippocampus	10969	4376	4327	0.000384743	0.000179489	0.64086	0.298918	0.0596576	7	150493088
rs3918226	7:150493088-151493088	ENSG00000164897	TMUB1	83590	Brain_Amygdala	10969	4362	4313	0.000403619	0.000160628	0.672301	0.267502	0.0596331	7	150493088
rs3918226	7:150493088-151493088	ENSG00000164889	SLC4A2	6522	Spleen	10969	4386	4337	0.000393998	0.00017026	0.656276	0.283545	0.0596149	7	150493088
rs3918226	7:150493088-151493088	ENSG00000278685	IQCA1L	392843	Vagina	10969	4339	4291	0.000394137	0.000170126	0.656506	0.283321	0.0596083	7	150493088
rs3918226	7:150493088-151493088	ENSG00000197150	ABCB8	11194	Minor_Salivary_Gland	10969	4384	4335	0.000395238	0.000169061	0.658342	0.281549	0.0595456	7	150493088
rs3918226	7:150493088-151493088	ENSG00000127399	LRRC61	65999	Esophagus_Mucosa	10969	3658	3620	0.000376692	0.000187628	0.627438	0.312469	0.0595284	7	150493088
rs3918226	7:150493088-151493088	ENSG00000164897	TMUB1	83590	Brain_Caudate_basal_ganglia	10969	4386	4337	0.000408298	0.000156013	0.680096	0.259814	0.059526	7	150493088
rs3918226	7:150493088-151493088	ENSG00000171115	GIMAP8	155038	Brain_Hippocampus	10969	4243	4195	0.000386565	0.000177759	0.643892	0.296035	0.0595084	7	150493088
rs3918226	7:150493088-151493088	ENSG00000181652	ATG9B	285973	Brain_Anterior_cingulate_cortex_BA24	10969	4361	4313	0.000383698	0.000180627	0.639119	0.300812	0.0595048	7	150493088
rs3918226	7:150493088-151493088	ENSG00000133612	AGAP3	116988	Spleen	10969	4386	4337	0.000399111	0.000165226	0.664793	0.275159	0.0594828	7	150493088
rs3918226	7:150493088-151493088	ENSG00000171115	GIMAP8	155038	Minor_Salivary_Gland	10969	4251	4203	0.000399243	0.000165122	0.665012	0.274986	0.0594376	7	150493088
rs3918226	7:150493088-151493088	ENSG00000127399	LRRC61	65999	Heart_Left_Ventricle	10969	3658	3620	0.000279276	0.000285117	0.465177	0.474852	0.0594069	7	150493088
rs3918226	7:150493088-151493088	ENSG00000106615	RHEB	6009	Brain_Substantia_nigra	10969	4212	4165	0.000395868	0.000168532	0.659389	0.280666	0.0593812	7	150493088
rs3918226	7:150493088-151493088	ENSG00000106560	GIMAP2	26157	Vagina	10969	4339	4291	0.000336908	0.000227508	0.561181	0.378901	0.0593536	7	150493088
rs3918226	7:150493088-151493088	ENSG00000171115	GIMAP8	155038	Small_Intestine_Terminal_Ileum	10969	4243	4196	0.0003774	0.000187053	0.628628	0.311516	0.0592912	7	150493088
rs3918226	7:150493088-151493088	ENSG00000171115	GIMAP8	155038	Brain_Spinal_cord_cervical_c-1	10969	4222	4179	0.000352482	0.000211988	0.587122	0.353049	0.0592639	7	150493088
rs3918226	7:150493088-151493088	ENSG00000133561	GIMAP6	474344	Brain_Frontal_Cortex_BA9	10969	4381	4332	0.000399187	0.000165324	0.66492	0.275323	0.0591923	7	150493088
rs3918226	7:150493088-151493088	ENSG00000164897	TMUB1	83590	Brain_Substantia_nigra	10969	4366	4317	0.000397467	0.000167052	0.662054	0.278202	0.0591799	7	150493088
rs3918226	7:150493088-151493088	ENSG00000242258	LINC00996	285972	Testis	10969	4177	4131	0.000417886	0.000146651	0.696061	0.244219	0.0591558	7	150493088
rs3918226	7:150493088-151493088	ENSG00000082014	SMARCD3	6604	Ovary	10969	4382	4333	0.000388014	0.00017652	0.646308	0.293972	0.0591551	7	150493088
rs3918226	7:150493088-151493088	ENSG00000033050	ABCF2	10061	Vagina	10969	4339	4291	0.000386234	0.000178318	0.643343	0.296967	0.0591258	7	150493088
rs3918226	7:150493088-151493088	ENSG00000164885	CDK5	1020	Brain_Frontal_Cortex_BA9	10969	4381	4332	0.000404421	0.000160135	0.673638	0.26668	0.0591173	7	150493088
rs3918226	7:150493088-151493088	ENSG00000164897	TMUB1	83590	Pituitary	10969	4378	4332	0.00040026	0.000164313	0.666707	0.273639	0.0590893	7	150493088
rs3918226	7:150493088-151493088	ENSG00000133574	GIMAP4	55303	Brain_Nucleus_accumbens_basal_ganglia	10969	4382	4333	0.000382995	0.00018159	0.637949	0.302418	0.0590682	7	150493088
rs3918226	7:150493088-151493088	ENSG00000133574	GIMAP4	55303	Brain_Amygdala	10969	4362	4313	0.000403092	0.000161494	0.671424	0.268943	0.0590681	7	150493088
rs3918226	7:150493088-151493088	ENSG00000002726	AOC1	26	Uterus	10969	4347	4298	0.000398504	0.000166095	0.663781	0.276607	0.0590473	7	150493088
rs3918226	7:150493088-151493088	ENSG00000196329	GIMAP5	55340	Brain_Substantia_nigra	10969	4366	4317	0.000390952	0.000173652	0.651202	0.289195	0.0590389	7	150493088
rs3918226	7:150493088-151493088	ENSG00000181652	ATG9B	285973	Cells_EBV-transformed_lymphocytes	10969	4379	4332	0.000388078	0.000176528	0.646415	0.293986	0.0590342	7	150493088
rs3918226	7:150493088-151493088	ENSG00000187260	WDR86	349136	Brain_Hippocampus	10969	4376	4327	0.000390982	0.000173633	0.651252	0.289163	0.0590203	7	150493088
rs3918226	7:150493088-151493088	ENSG00000243836	WDR86-AS1	100131176	Heart_Atrial_Appendage	10969	4386	4337	0.000395426	0.000169199	0.658655	0.281778	0.0590021	7	150493088
rs3918226	7:150493088-151493088	ENSG00000179144	GIMAP7	168537	Artery_Aorta	10969	4386	4337	0.000391997	0.000172634	0.652944	0.287499	0.0589919	7	150493088
rs3918226	7:150493088-151493088	ENSG00000213199	ASIC3	9311	Uterus	10969	4347	4298	0.000401654	0.000163003	0.669028	0.271457	0.05895	7	150493088
rs3918226	7:150493088-151493088	ENSG00000033100	CHPF2	54480	Minor_Salivary_Gland	10969	4384	4335	0.000392547	0.000172122	0.65386	0.286648	0.0589275	7	150493088
rs3918226	7:150493088-151493088	ENSG00000213203	GIMAP1	170575	Uterus	10969	4347	4298	0.000376228	0.000188458	0.626675	0.313857	0.0589037	7	150493088
rs3918226	7:150493088-151493088	ENSG00000164885	CDK5	1020	Brain_Anterior_cingulate_cortex_BA24	10969	4361	4313	0.000405627	0.000159071	0.675646	0.264908	0.0588813	7	150493088
rs3918226	7:150493088-151493088	ENSG00000146926	ASB10	136371	Uterus	10969	4347	4298	0.00039631	0.000168395	0.660125	0.280439	0.0588705	7	150493088
rs3918226	7:150493088-151493088	ENSG00000187260	WDR86	349136	Brain_Amygdala	10969	4362	4313	0.000399192	0.00016552	0.664927	0.27565	0.0588577	7	150493088
rs3918226	7:150493088-151493088	ENSG00000082014	SMARCD3	6604	Vagina	10969	4339	4291	0.00039281	0.000171916	0.654297	0.286303	0.0588355	7	150493088
rs3918226	7:150493088-151493088	ENSG00000127377	CRYGN	155051	Vagina	10969	4339	4291	0.000399612	0.000165123	0.665627	0.274988	0.0588205	7	150493088
rs3918226	7:150493088-151493088	ENSG00000127399	LRRC61	65999	Brain_Putamen_basal_ganglia	10969	3653	3615	0.000427256	0.000137492	0.71166	0.22896	0.0588148	7	150493088
rs3918226	7:150493088-151493088	ENSG00000127399	LRRC61	65999	Brain_Frontal_Cortex_BA9	10969	3658	3620	0.000418281	0.000146485	0.69671	0.243939	0.0587861	7	150493088
rs3918226	7:150493088-151493088	ENSG00000242258	LINC00996	285972	Uterus	10969	4138	4092	0.000393978	0.000170786	0.656237	0.284419	0.0587798	7	150493088
rs3918226	7:150493088-151493088	ENSG00000213203	GIMAP1	170575	Brain_Caudate_basal_ganglia	10969	4386	4337	0.000394921	0.000169862	0.657813	0.282882	0.0587394	7	150493088
rs3918226	7:150493088-151493088	ENSG00000164889	SLC4A2	6522	Brain_Hippocampus	10969	4376	4327	0.000403122	0.000161687	0.671473	0.269267	0.0586954	7	150493088
rs3918226	7:150493088-151493088	ENSG00000033100	CHPF2	54480	Brain_Frontal_Cortex_BA9	10969	4381	4332	0.000389721	0.000175092	0.649152	0.291594	0.0586891	7	150493088
rs3918226	7:150493088-151493088	ENSG00000106526	ACTR3C	653857	Brain_Cerebellum	10969	3660	3625	0.000424333	0.000140497	0.706792	0.233966	0.0586775	7	150493088
rs3918226	7:150493088-151493088	ENSG00000243836	WDR86-AS1	100131176	Artery_Coronary	10969	4383	4334	0.000400559	0.000164288	0.667206	0.273599	0.058631	7	150493088
rs3918226	7:150493088-151493088	ENSG00000171115	GIMAP8	155038	Brain_Frontal_Cortex_BA9	10969	4248	4200	0.000378735	0.000186136	0.63085	0.30999	0.0585951	7	150493088
rs3918226	7:150493088-151493088	ENSG00000106617	PRKAG2	51422	Stomach	10969	2135	2116	0.00047591	8.904e-05	0.79268	0.148253	0.0585026	7	150493088
rs3918226	7:150493088-151493088	ENSG00000214022	REPIN1	29803	Minor_Salivary_Gland	10969	3884	3841	0.000420385	0.000144552	0.700219	0.240722	0.0584943	7	150493088
rs3918226	7:150493088-151493088	ENSG00000242258	LINC00996	285972	Brain_Hypothalamus	10969	4167	4121	0.000412017	0.00015292	0.686285	0.254661	0.0584887	7	150493088
rs3918226	7:150493088-151493088	ENSG00000106538	RARRES2	5919	Brain_Cortex	10969	3745	3709	0.000430418	0.000134554	0.716928	0.224068	0.0584385	7	150493088
rs3918226	7:150493088-151493088	ENSG00000082014	SMARCD3	6604	Brain_Hypothalamus	10969	4369	4320	0.0004018	0.000163172	0.669271	0.27174	0.0584243	7	150493088
rs3918226	7:150493088-151493088	ENSG00000033100	CHPF2	54480	Brain_Substantia_nigra	10969	4366	4317	0.000390095	0.000174902	0.649774	0.291278	0.0583826	7	150493088
rs3918226	7:150493088-151493088	ENSG00000055118	KCNH2	3757	Colon_Sigmoid	10969	4386	4337	0.000399618	0.000165396	0.665637	0.275445	0.0583526	7	150493088
rs3918226	7:150493088-151493088	ENSG00000243836	WDR86-AS1	100131176	Brain_Caudate_basal_ganglia	10969	4386	4337	0.00039972	0.000165314	0.665808	0.275308	0.0583193	7	150493088
rs3918226	7:150493088-151493088	ENSG00000133561	GIMAP6	474344	Small_Intestine_Terminal_Ileum	10969	4376	4328	0.000377061	0.000187976	0.628064	0.313056	0.0583156	7	150493088
rs3918226	7:150493088-151493088	ENSG00000197150	ABCB8	11194	Ovary	10969	4382	4333	0.000369983	0.00019506	0.616274	0.324855	0.0583057	7	150493088
rs3918226	7:150493088-151493088	ENSG00000164885	CDK5	1020	Brain_Nucleus_accumbens_basal_ganglia	10969	4382	4333	0.000386734	0.000178316	0.644177	0.296965	0.0582932	7	150493088
rs3918226	7:150493088-151493088	ENSG00000243836	WDR86-AS1	100131176	Brain_Spinal_cord_cervical_c-1	10969	4355	4311	0.00036517	0.000199914	0.608258	0.332941	0.0582364	7	150493088
rs3918226	7:150493088-151493088	ENSG00000106560	GIMAP2	26157	Brain_Putamen_basal_ganglia	10969	4378	4329	0.000380038	0.00018505	0.633023	0.308182	0.0582303	7	150493088
rs3918226	7:150493088-151493088	ENSG00000082014	SMARCD3	6604	Small_Intestine_Terminal_Ileum	10969	4376	4328	0.000388099	0.000177103	0.64645	0.294945	0.0580396	7	150493088
rs3918226	7:150493088-151493088	ENSG00000127377	CRYGN	155051	Brain_Hippocampus	10969	4376	4327	0.000382677	0.000182536	0.637419	0.303995	0.0580213	7	150493088
rs3918226	7:150493088-151493088	ENSG00000164885	CDK5	1020	Brain_Spinal_cord_cervical_c-1	10969	4355	4311	0.000353505	0.000211736	0.588828	0.352631	0.0579755	7	150493088
rs3918226	7:150493088-151493088	ENSG00000082014	SMARCD3	6604	Brain_Anterior_cingulate_cortex_BA24	10969	4361	4313	0.000404682	0.00016061	0.674071	0.267473	0.0578915	7	150493088
rs3918226	7:150493088-151493088	ENSG00000082014	SMARCD3	6604	Liver	10969	4385	4336	0.000374498	0.000190819	0.623796	0.317791	0.0578484	7	150493088
rs3918226	7:150493088-151493088	ENSG00000055118	KCNH2	3757	Cells_EBV-transformed_lymphocytes	10969	4379	4332	0.000396078	0.000169251	0.659741	0.281866	0.0578275	7	150493088
rs3918226	7:150493088-151493088	ENSG00000179144	GIMAP7	168537	Brain_Spinal_cord_cervical_c-1	10969	4355	4311	0.00035146	0.000213873	0.58542	0.356191	0.0578235	7	150493088
rs3918226	7:150493088-151493088	ENSG00000002933	TMEM176A	55365	Testis	10969	4386	4337	0.000314629	0.000250708	0.524072	0.417548	0.0578147	7	150493088
rs3918226	7:150493088-151493088	ENSG00000181652	ATG9B	285973	Vagina	10969	4339	4291	0.000380518	0.000184834	0.633822	0.307822	0.0577914	7	150493088
rs3918226	7:150493088-151493088	ENSG00000243836	WDR86-AS1	100131176	Uterus	10969	4347	4298	0.000399883	0.000165486	0.666077	0.275594	0.0577629	7	150493088
rs3918226	7:150493088-151493088	ENSG00000164897	TMUB1	83590	Vagina	10969	4339	4291	0.000404393	0.000160987	0.67359	0.2681	0.0577446	7	150493088
rs3918226	7:150493088-151493088	ENSG00000179144	GIMAP7	168537	Brain_Frontal_Cortex_BA9	10969	4381	4332	0.000389236	0.000176148	0.648344	0.293354	0.0577366	7	150493088
rs3918226	7:150493088-151493088	ENSG00000242258	LINC00996	285972	Brain_Cortex	10969	4172	4129	0.000407932	0.000157468	0.67948	0.262237	0.057718	7	150493088
rs3918226	7:150493088-151493088	ENSG00000055118	KCNH2	3757	Brain_Caudate_basal_ganglia	10969	4386	4337	0.000390339	0.000175102	0.650181	0.291612	0.0576411	7	150493088
rs3918226	7:150493088-151493088	ENSG00000133612	AGAP3	116988	Brain_Cortex	10969	4381	4335	0.000400547	0.000164913	0.667185	0.274641	0.0576083	7	150493088
rs3918226	7:150493088-151493088	ENSG00000133561	GIMAP6	474344	Uterus	10969	4347	4298	0.000394421	0.000171046	0.656979	0.284856	0.0575995	7	150493088
rs3918226	7:150493088-151493088	ENSG00000127399	LRRC61	65999	Brain_Caudate_basal_ganglia	10969	3658	3620	0.000421336	0.000144156	0.7018	0.240061	0.057574	7	150493088
rs3918226	7:150493088-151493088	ENSG00000106615	RHEB	6009	Vagina	10969	4185	4139	0.000410492	0.000154997	0.683746	0.258122	0.0575668	7	150493088
rs3918226	7:150493088-151493088	ENSG00000106560	GIMAP2	26157	Cells_EBV-transformed_lymphocytes	10969	4379	4332	0.00038697	0.000178619	0.644569	0.297471	0.0573942	7	150493088
rs3918226	7:150493088-151493088	ENSG00000133561	GIMAP6	474344	Adrenal_Gland	10969	4379	4330	0.000388308	0.000177308	0.646799	0.295286	0.0573492	7	150493088
rs3918226	7:150493088-151493088	ENSG00000164897	TMUB1	83590	Brain_Cerebellum	10969	4379	4333	0.000404921	0.000160736	0.67447	0.267683	0.0572817	7	150493088
rs3918226	7:150493088-151493088	ENSG00000133561	GIMAP6	474344	Stomach	10969	4386	4337	0.000390897	0.000174774	0.651112	0.291065	0.0572571	7	150493088
rs3918226	7:150493088-151493088	ENSG00000196329	GIMAP5	55340	Brain_Hypothalamus	10969	4369	4320	0.000365029	0.000200643	0.608023	0.334155	0.0572568	7	150493088
rs3918226	7:150493088-151493088	ENSG00000164900	GBX1	2636	Brain_Caudate_basal_ganglia	10969	4386	4337	0.00040741	0.000158278	0.678616	0.263588	0.0572295	7	150493088
rs3918226	7:150493088-151493088	ENSG00000133574	GIMAP4	55303	Brain_Cerebellar_Hemisphere	10969	4381	4332	0.000404255	0.000161459	0.673361	0.268888	0.0571854	7	150493088
rs3918226	7:150493088-151493088	ENSG00000164885	CDK5	1020	Cells_EBV-transformed_lymphocytes	10969	4379	4332	0.000395528	0.000170189	0.658825	0.283429	0.0571806	7	150493088
rs3918226	7:150493088-151493088	ENSG00000164867	NOS3	4846	Brain_Cerebellum	10969	4379	4333	0.000348297	0.000217434	0.580152	0.362124	0.0571577	7	150493088
rs3918226	7:150493088-151493088	ENSG00000133612	AGAP3	116988	Brain_Hypothalamus	10969	4369	4320	0.00038562	0.000180161	0.642321	0.300039	0.057074	7	150493088
rs3918226	7:150493088-151493088	ENSG00000213203	GIMAP1	170575	Brain_Hippocampus	10969	4376	4327	0.000404481	0.000161314	0.673738	0.268646	0.057051	7	150493088
rs3918226	7:150493088-151493088	ENSG00000213199	ASIC3	9311	Vagina	10969	4339	4291	0.000398988	0.000166818	0.664587	0.277813	0.0570348	7	150493088
rs3918226	7:150493088-151493088	ENSG00000164889	SLC4A2	6522	Lung	10969	4386	4337	0.000406391	0.000159415	0.67692	0.265484	0.0570306	7	150493088
rs3918226	7:150493088-151493088	ENSG00000242048	PRKAG2-AS2	644090	Lung	10969	2514	2492	0.00046531	0.000100534	0.77503	0.1674	0.0570044	7	150493088
rs3918226	7:150493088-151493088	ENSG00000106617	PRKAG2	51422	Pancreas	10969	2135	2116	0.000473725	9.21271e-05	0.789042	0.153396	0.0569967	7	150493088
rs3918226	7:150493088-151493088	ENSG00000164885	CDK5	1020	Brain_Cortex	10969	4381	4335	0.000409438	0.000156391	0.681995	0.260447	0.0569924	7	150493088
rs3918226	7:150493088-151493088	ENSG00000033100	CHPF2	54480	Prostate	10969	4383	4334	0.00040586	0.000159986	0.676035	0.266435	0.0569641	7	150493088
rs3918226	7:150493088-151493088	ENSG00000197150	ABCB8	11194	Cells_EBV-transformed_lymphocytes	10969	4379	4332	0.000388153	0.000177696	0.64654	0.295934	0.0569605	7	150493088
rs3918226	7:150493088-151493088	ENSG00000133574	GIMAP4	55303	Heart_Atrial_Appendage	10969	4386	4337	0.000334739	0.000231125	0.557569	0.38493	0.0569354	7	150493088
rs3918226	7:150493088-151493088	ENSG00000171115	GIMAP8	155038	Uterus	10969	4214	4166	0.000390311	0.000175564	0.650131	0.292381	0.0569223	7	150493088
rs3918226	7:150493088-151493088	ENSG00000213199	ASIC3	9311	Ovary	10969	4382	4333	0.000382304	0.000183624	0.636798	0.305808	0.0568278	7	150493088
rs3918226	7:150493088-151493088	ENSG00000106560	GIMAP2	26157	Brain_Hippocampus	10969	4376	4327	0.000321488	0.000244473	0.535497	0.407162	0.0567747	7	150493088
rs3918226	7:150493088-151493088	ENSG00000164896	FASTK	10922	Testis	10969	4386	4337	0.000390462	0.000175524	0.650386	0.292315	0.056733	7	150493088
rs3918226	7:150493088-151493088	ENSG00000127377	CRYGN	155051	Stomach	10969	4386	4337	0.000408072	0.000157929	0.679719	0.263007	0.0567073	7	150493088
rs3918226	7:150493088-151493088	ENSG00000127377	CRYGN	155051	Lung	10969	4386	4337	0.000410868	0.000155133	0.684376	0.258351	0.0567066	7	150493088
rs3918226	7:150493088-151493088	ENSG00000213199	ASIC3	9311	Small_Intestine_Terminal_Ileum	10969	4376	4328	0.000376874	0.00018915	0.627753	0.315013	0.056668	7	150493088
rs3918226	7:150493088-151493088	ENSG00000133574	GIMAP4	55303	Cells_Cultured_fibroblasts	10969	4386	4337	0.000417926	0.000148164	0.696132	0.246742	0.0565594	7	150493088
rs3918226	7:150493088-151493088	ENSG00000164889	SLC4A2	6522	Artery_Coronary	10969	4383	4334	0.00039362	0.000172499	0.655647	0.287277	0.0565099	7	150493088
rs3918226	7:150493088-151493088	ENSG00000033050	ABCF2	10061	Brain_Frontal_Cortex_BA9	10969	4381	4332	0.000400678	0.000165443	0.667403	0.275524	0.0565073	7	150493088
rs3918226	7:150493088-151493088	ENSG00000214022	REPIN1	29803	Brain_Cerebellar_Hemisphere	10969	3886	3843	0.000419138	0.000147005	0.698141	0.244808	0.0564842	7	150493088
rs3918226	7:150493088-151493088	ENSG00000164897	TMUB1	83590	Liver	10969	4385	4336	0.000385461	0.000180689	0.642056	0.300919	0.0564591	7	150493088
rs3918226	7:150493088-151493088	ENSG00000196329	GIMAP5	55340	Brain_Frontal_Cortex_BA9	10969	4381	4332	0.000398521	0.000167649	0.66381	0.279198	0.0564255	7	150493088
rs3918226	7:150493088-151493088	ENSG00000171115	GIMAP8	155038	Prostate	10969	4250	4202	0.000393674	0.000172499	0.655735	0.287277	0.0564218	7	150493088
rs3918226	7:150493088-151493088	ENSG00000243836	WDR86-AS1	100131176	Brain_Hippocampus	10969	4376	4327	0.000400925	0.000165267	0.667814	0.275232	0.0563884	7	150493088
rs3918226	7:150493088-151493088	ENSG00000213203	GIMAP1	170575	Brain_Hypothalamus	10969	4369	4320	0.000362026	0.000204173	0.603021	0.340036	0.0563771	7	150493088
rs3918226	7:150493088-151493088	ENSG00000133612	AGAP3	116988	Minor_Salivary_Gland	10969	4384	4335	0.000382824	0.000183387	0.637664	0.305413	0.0563567	7	150493088
rs3918226	7:150493088-151493088	ENSG00000164867	NOS3	4846	Brain_Caudate_basal_ganglia	10969	4386	4337	0.000390467	0.000175763	0.650394	0.292714	0.0563261	7	150493088
rs3918226	7:150493088-151493088	ENSG00000002726	AOC1	26	Artery_Aorta	10969	4386	4337	0.000127209	0.000439025	0.21189	0.731225	0.0563191	7	150493088
rs3918226	7:150493088-151493088	ENSG00000179144	GIMAP7	168537	Brain_Hypothalamus	10969	4369	4320	0.000393579	0.000172702	0.655577	0.287615	0.0562413	7	150493088
rs3918226	7:150493088-151493088	ENSG00000106526	ACTR3C	653857	Artery_Tibial	10969	3664	3626	0.000431205	0.000135093	0.718237	0.224966	0.0562302	7	150493088
rs3918226	7:150493088-151493088	ENSG00000082014	SMARCD3	6604	Brain_Amygdala	10969	4362	4313	0.00038191	0.000184387	0.636142	0.307079	0.0562131	7	150493088
rs3918226	7:150493088-151493088	ENSG00000133574	GIMAP4	55303	Brain_Putamen_basal_ganglia	10969	4378	4329	0.000392165	0.000174148	0.653223	0.290024	0.0561867	7	150493088
rs3918226	7:150493088-151493088	ENSG00000106538	RARRES2	5919	Minor_Salivary_Gland	10969	3748	3709	0.000410968	0.000155385	0.684532	0.258768	0.0561339	7	150493088
rs3918226	7:150493088-151493088	ENSG00000127377	CRYGN	155051	Brain_Cortex	10969	4381	4335	0.000399178	0.000167179	0.664905	0.278416	0.0561129	7	150493088
rs3918226	7:150493088-151493088	ENSG00000127399	LRRC61	65999	Adrenal_Gland	10969	3651	3613	0.000406076	0.000160305	0.676381	0.26696	0.056092	7	150493088
rs3918226	7:150493088-151493088	ENSG00000106617	PRKAG2	51422	Spleen	10969	2135	2116	0.000463702	0.000102699	0.772347	0.171005	0.0560811	7	150493088
rs3918226	7:150493088-151493088	ENSG00000179144	GIMAP7	168537	Adrenal_Gland	10969	4379	4330	0.000404777	0.000161619	0.67423	0.269156	0.0560479	7	150493088
rs3918226	7:150493088-151493088	ENSG00000127399	LRRC61	65999	Brain_Hypothalamus	10969	3655	3617	0.000399244	0.000167166	0.665001	0.27839	0.0560425	7	150493088
rs3918226	7:150493088-151493088	ENSG00000133612	AGAP3	116988	Adrenal_Gland	10969	4379	4330	0.000405778	0.000160637	0.675899	0.26752	0.0560152	7	150493088
rs3918226	7:150493088-151493088	ENSG00000106615	RHEB	6009	Adrenal_Gland	10969	4225	4178	0.000409501	0.00015692	0.682096	0.261327	0.0560104	7	150493088
rs3918226	7:150493088-151493088	ENSG00000164897	TMUB1	83590	Brain_Cortex	10969	4381	4335	0.000400297	0.000166133	0.666769	0.276674	0.0559905	7	150493088
rs3918226	7:150493088-151493088	ENSG00000164889	SLC4A2	6522	Brain_Spinal_cord_cervical_c-1	10969	4355	4311	0.000355053	0.000211389	0.591406	0.352057	0.055971	7	150493088
rs3918226	7:150493088-151493088	ENSG00000196329	GIMAP5	55340	Cells_EBV-transformed_lymphocytes	10969	4379	4332	0.0003955	0.000170984	0.658778	0.284754	0.055902	7	150493088
rs3918226	7:150493088-151493088	ENSG00000127377	CRYGN	155051	Spleen	10969	4386	4337	0.00035682	0.000209686	0.594349	0.349219	0.0558656	7	150493088
rs3918226	7:150493088-151493088	ENSG00000171115	GIMAP8	155038	Artery_Coronary	10969	4250	4202	0.000342423	0.000224102	0.570367	0.373231	0.0558358	7	150493088
rs3918226	7:150493088-151493088	ENSG00000179144	GIMAP7	168537	Prostate	10969	4383	4334	0.000397131	0.000169396	0.661495	0.282109	0.0558303	7	150493088
rs3918226	7:150493088-151493088	ENSG00000133612	AGAP3	116988	Brain_Spinal_cord_cervical_c-1	10969	4355	4311	0.000376032	0.000190515	0.62635	0.317287	0.0557962	7	150493088
rs3918226	7:150493088-151493088	ENSG00000055118	KCNH2	3757	Vagina	10969	4339	4291	0.00039014	0.000176415	0.649848	0.2938	0.0557857	7	150493088
rs3918226	7:150493088-151493088	ENSG00000082014	SMARCD3	6604	Brain_Caudate_basal_ganglia	10969	4386	4337	0.000394624	0.000171932	0.657319	0.286334	0.0557805	7	150493088
rs3918226	7:150493088-151493088	ENSG00000082014	SMARCD3	6604	Brain_Putamen_basal_ganglia	10969	4378	4329	0.00040258	0.000163977	0.670572	0.273084	0.055778	7	150493088
rs3918226	7:150493088-151493088	ENSG00000127399	LRRC61	65999	Liver	10969	3657	3619	0.000417892	0.000148688	0.696062	0.247612	0.0557591	7	150493088
rs3918226	7:150493088-151493088	ENSG00000243836	WDR86-AS1	100131176	Brain_Anterior_cingulate_cortex_BA24	10969	4361	4313	0.000384053	0.000182532	0.63971	0.30399	0.0557331	7	150493088
rs3918226	7:150493088-151493088	ENSG00000127377	CRYGN	155051	Esophagus_Gastroesophageal_Junction	10969	4386	4337	0.000408683	0.000157903	0.680737	0.262966	0.05573	7	150493088
rs3918226	7:150493088-151493088	ENSG00000106560	GIMAP2	26157	Artery_Tibial	10969	4386	4337	0.000406687	0.000159913	0.677412	0.266315	0.0557071	7	150493088
rs3918226	7:150493088-151493088	ENSG00000106615	RHEB	6009	Prostate	10969	4229	4182	0.000408445	0.000158173	0.680339	0.263415	0.055679	7	150493088
rs3918226	7:150493088-151493088	ENSG00000164885	CDK5	1020	Prostate	10969	4383	4334	0.000373894	0.00019273	0.622789	0.320977	0.055668	7	150493088
rs3918226	7:150493088-151493088	ENSG00000002726	AOC1	26	Adipose_Subcutaneous	10969	4386	4337	0.000219632	0.000347003	0.365837	0.577947	0.055649	7	150493088
rs3918226	7:150493088-151493088	ENSG00000133561	GIMAP6	474344	Brain_Cerebellar_Hemisphere	10969	4381	4332	0.000396476	0.000170161	0.660404	0.283385	0.0556445	7	150493088
rs3918226	7:150493088-151493088	ENSG00000179144	GIMAP7	168537	Cells_EBV-transformed_lymphocytes	10969	4379	4332	0.00038359	0.000183057	0.638941	0.304864	0.0556287	7	150493088
rs3918226	7:150493088-151493088	ENSG00000179144	GIMAP7	168537	Small_Intestine_Terminal_Ileum	10969	4376	4328	0.000396374	0.000170286	0.660235	0.283592	0.0556071	7	150493088
rs3918226	7:150493088-151493088	ENSG00000164889	SLC4A2	6522	Minor_Salivary_Gland	10969	4384	4335	0.000402395	0.000164268	0.670263	0.273568	0.0556031	7	150493088
rs3918226	7:150493088-151493088	ENSG00000133612	AGAP3	116988	Brain_Hippocampus	10969	4376	4327	0.000408631	0.000158033	0.680649	0.263183	0.0556013	7	150493088
rs3918226	7:150493088-151493088	ENSG00000033100	CHPF2	54480	Small_Intestine_Terminal_Ileum	10969	4376	4328	0.000397616	0.000169048	0.662303	0.281529	0.055601	7	150493088
rs3918226	7:150493088-151493088	ENSG00000106615	RHEB	6009	Brain_Hippocampus	10969	4222	4175	0.000405938	0.000160736	0.676162	0.267683	0.0555878	7	150493088
rs3918226	7:150493088-151493088	ENSG00000106615	RHEB	6009	Brain_Cerebellar_Hemisphere	10969	4227	4180	0.000348764	0.000217921	0.580928	0.362936	0.0555694	7	150493088
rs3918226	7:150493088-151493088	ENSG00000133612	AGAP3	116988	Prostate	10969	4383	4334	0.000371458	0.000195241	0.618732	0.325159	0.0555431	7	150493088
rs3918226	7:150493088-151493088	ENSG00000033050	ABCF2	10061	Brain_Hypothalamus	10969	4369	4320	0.000394897	0.000171808	0.657773	0.286128	0.0555324	7	150493088
rs3918226	7:150493088-151493088	ENSG00000106615	RHEB	6009	Brain_Caudate_basal_ganglia	10969	4232	4185	0.00040268	0.000164034	0.670736	0.273178	0.0555193	7	150493088
rs3918226	7:150493088-151493088	ENSG00000127377	CRYGN	155051	Adrenal_Gland	10969	4379	4330	0.000403335	0.000163379	0.671829	0.272087	0.0555181	7	150493088
rs3918226	7:150493088-151493088	ENSG00000106615	RHEB	6009	Lung	10969	4232	4185	0.000406974	0.000159745	0.677888	0.266034	0.0555114	7	150493088
rs3918226	7:150493088-151493088	ENSG00000187260	WDR86	349136	Liver	10969	4385	4336	0.000375737	0.000190982	0.625859	0.318065	0.0555093	7	150493088
rs3918226	7:150493088-151493088	ENSG00000242048	PRKAG2-AS2	644090	Small_Intestine_Terminal_Ileum	10969	2508	2487	0.000422325	0.000144452	0.703432	0.240551	0.0554495	7	150493088
rs3918226	7:150493088-151493088	ENSG00000213203	GIMAP1	170575	Prostate	10969	4383	4334	0.000377818	0.000188954	0.629325	0.314687	0.0554209	7	150493088
rs3918226	7:150493088-151493088	ENSG00000164897	TMUB1	83590	Brain_Cerebellar_Hemisphere	10969	4381	4332	0.000390853	0.000175942	0.651038	0.293013	0.055383	7	150493088
rs3918226	7:150493088-151493088	ENSG00000146926	ASB10	136371	Artery_Tibial	10969	4386	4337	0.000430844	0.000135951	0.71765	0.226401	0.0553822	7	150493088
rs3918226	7:150493088-151493088	ENSG00000106615	RHEB	6009	Pituitary	10969	4224	4180	0.000399682	0.000167119	0.665742	0.278317	0.0553749	7	150493088
rs3918226	7:150493088-151493088	ENSG00000082014	SMARCD3	6604	Colon_Sigmoid	10969	4386	4337	0.000398439	0.000168418	0.663673	0.28048	0.0552803	7	150493088
rs3918226	7:150493088-151493088	ENSG00000196329	GIMAP5	55340	Minor_Salivary_Gland	10969	4384	4335	0.000385317	0.000181611	0.641816	0.302456	0.0551609	7	150493088
rs3918226	7:150493088-151493088	ENSG00000213199	ASIC3	9311	Minor_Salivary_Gland	10969	4384	4335	0.000387034	0.000179914	0.644676	0.29963	0.0551264	7	150493088
rs3918226	7:150493088-151493088	ENSG00000164885	CDK5	1020	Heart_Atrial_Appendage	10969	4386	4337	0.000418018	0.000148952	0.696287	0.248057	0.055089	7	150493088
rs3918226	7:150493088-151493088	ENSG00000213203	GIMAP1	170575	Adrenal_Gland	10969	4379	4330	0.000384482	0.000182499	0.640425	0.303935	0.0550729	7	150493088
rs3918226	7:150493088-151493088	ENSG00000082014	SMARCD3	6604	Brain_Cortex	10969	4381	4335	0.000391569	0.000175425	0.65223	0.292153	0.0550499	7	150493088
rs3918226	7:150493088-151493088	ENSG00000133561	GIMAP6	474344	Artery_Coronary	10969	4383	4334	0.000410142	0.000156868	0.683167	0.261242	0.0550239	7	150493088
rs3918226	7:150493088-151493088	ENSG00000055118	KCNH2	3757	Artery_Coronary	10969	4383	4334	0.000403553	0.00016348	0.672191	0.272256	0.0549862	7	150493088
rs3918226	7:150493088-151493088	ENSG00000146926	ASB10	136371	Minor_Salivary_Gland	10969	4384	4335	0.000368003	0.000199037	0.612976	0.331482	0.0549741	7	150493088
rs3918226	7:150493088-151493088	ENSG00000002726	AOC1	26	Minor_Salivary_Gland	10969	4384	4335	0.000395948	0.000171107	0.659524	0.284959	0.0549491	7	150493088
rs3918226	7:150493088-151493088	ENSG00000179144	GIMAP7	168537	Brain_Cerebellum	10969	4379	4333	0.000349551	0.00021751	0.582242	0.362252	0.0549384	7	150493088
rs3918226	7:150493088-151493088	ENSG00000196329	GIMAP5	55340	Prostate	10969	4383	4334	0.000338109	0.000228967	0.563183	0.381337	0.0549133	7	150493088
rs3918226	7:150493088-151493088	ENSG00000197150	ABCB8	11194	Brain_Substantia_nigra	10969	4366	4317	0.000368334	0.00019875	0.613528	0.331004	0.0549006	7	150493088
rs3918226	7:150493088-151493088	ENSG00000164900	GBX1	2636	Brain_Nucleus_accumbens_basal_ganglia	10969	4382	4333	0.000405805	0.000161306	0.675944	0.268635	0.0548547	7	150493088
rs3918226	7:150493088-151493088	ENSG00000013374	NUB1	51667	Brain_Hypothalamus	10969	4369	4320	0.000384283	0.000182847	0.640094	0.304514	0.0548249	7	150493088
rs3918226	7:150493088-151493088	ENSG00000033050	ABCF2	10061	Brain_Caudate_basal_ganglia	10969	4386	4337	0.000368743	0.000198401	0.614209	0.330423	0.0548012	7	150493088
rs3918226	7:150493088-151493088	ENSG00000033100	CHPF2	54480	Brain_Cerebellum	10969	4379	4333	0.000395951	0.000171196	0.65953	0.285109	0.0547942	7	150493088
rs3918226	7:150493088-151493088	ENSG00000002726	AOC1	26	Cells_EBV-transformed_lymphocytes	10969	4379	4332	0.000358495	0.000208657	0.597139	0.347506	0.0547878	7	150493088
rs3918226	7:150493088-151493088	ENSG00000133574	GIMAP4	55303	Heart_Left_Ventricle	10969	4386	4337	0.000131224	0.000435933	0.218577	0.726077	0.0547791	7	150493088
rs3918226	7:150493088-151493088	ENSG00000106617	PRKAG2	51422	Artery_Tibial	10969	2135	2116	0.000475471	9.17125e-05	0.79195	0.152707	0.0547755	7	150493088
rs3918226	7:150493088-151493088	ENSG00000106565	TMEM176B	28959	Prostate	10969	4383	4334	0.000397552	0.000169606	0.662197	0.282461	0.0547752	7	150493088
rs3918226	7:150493088-151493088	ENSG00000164889	SLC4A2	6522	Heart_Atrial_Appendage	10969	4386	4337	0.000385616	0.000181562	0.642314	0.302375	0.0547435	7	150493088
rs3918226	7:150493088-151493088	ENSG00000013374	NUB1	51667	Adrenal_Gland	10969	4379	4330	0.000401644	0.000165578	0.669012	0.275751	0.0546702	7	150493088
rs3918226	7:150493088-151493088	ENSG00000196329	GIMAP5	55340	Artery_Coronary	10969	4383	4334	0.000396022	0.000171221	0.659648	0.285151	0.0546337	7	150493088
rs3918226	7:150493088-151493088	ENSG00000242048	PRKAG2-AS2	644090	Adipose_Subcutaneous	10969	2514	2492	0.000443806	0.000123472	0.739212	0.205608	0.0546132	7	150493088
rs3918226	7:150493088-151493088	ENSG00000164885	CDK5	1020	Ovary	10969	4382	4333	0.000383826	0.000183436	0.639333	0.305496	0.0546042	7	150493088
rs3918226	7:150493088-151493088	ENSG00000187260	WDR86	349136	Brain_Cerebellar_Hemisphere	10969	4381	4332	0.000394867	0.000172432	0.657724	0.287168	0.0545409	7	150493088
rs3918226	7:150493088-151493088	ENSG00000164897	TMUB1	83590	Small_Intestine_Terminal_Ileum	10969	4376	4328	0.000389554	0.00017777	0.648874	0.296059	0.0545005	7	150493088
rs3918226	7:150493088-151493088	ENSG00000106615	RHEB	6009	Thyroid	10969	4232	4185	0.000411077	0.000156255	0.684723	0.260222	0.0544877	7	150493088
rs3918226	7:150493088-151493088	ENSG00000033050	ABCF2	10061	Brain_Hippocampus	10969	4376	4327	0.000390236	0.000177134	0.650009	0.294999	0.0544238	7	150493088
rs3918226	7:150493088-151493088	ENSG00000214022	REPIN1	29803	Esophagus_Muscularis	10969	3886	3843	0.000375243	0.000192143	0.625028	0.319995	0.054409	7	150493088
rs3918226	7:150493088-151493088	ENSG00000187260	WDR86	349136	Brain_Putamen_basal_ganglia	10969	4378	4329	0.000389345	0.000178046	0.648526	0.296519	0.0543878	7	150493088
rs3918226	7:150493088-151493088	ENSG00000179144	GIMAP7	168537	Artery_Coronary	10969	4383	4334	0.000406862	0.000160535	0.677704	0.26735	0.0543777	7	150493088
rs3918226	7:150493088-151493088	ENSG00000033100	CHPF2	54480	Pancreas	10969	4386	4337	0.000374317	0.000193093	0.623494	0.321582	0.0543569	7	150493088
rs3918226	7:150493088-151493088	ENSG00000242258	LINC00996	285972	Spleen	10969	4177	4131	0.000395165	0.000172255	0.658214	0.28687	0.054348	7	150493088
rs3918226	7:150493088-151493088	ENSG00000133612	AGAP3	116988	Small_Intestine_Terminal_Ileum	10969	4376	4328	0.000396878	0.000170543	0.661073	0.284021	0.0543387	7	150493088
rs3918226	7:150493088-151493088	ENSG00000164897	TMUB1	83590	Skin_Not_Sun_Exposed_Suprapubic	10969	4386	4337	0.000397841	0.000169585	0.662678	0.282425	0.0543292	7	150493088
rs3918226	7:150493088-151493088	ENSG00000164889	SLC4A2	6522	Brain_Anterior_cingulate_cortex_BA24	10969	4361	4313	0.000362885	0.000204546	0.60445	0.340659	0.0543232	7	150493088
rs3918226	7:150493088-151493088	ENSG00000164867	NOS3	4846	Minor_Salivary_Gland	10969	4384	4335	0.000372547	0.000194906	0.620546	0.324603	0.0542838	7	150493088
rs3918226	7:150493088-151493088	ENSG00000106615	RHEB	6009	Nerve_Tibial	10969	4232	4185	0.000420888	0.000146576	0.701065	0.2441	0.0542678	7	150493088
rs3918226	7:150493088-151493088	ENSG00000106538	RARRES2	5919	Prostate	10969	3748	3709	0.000427614	0.000139865	0.712259	0.232918	0.0542557	7	150493088
rs3918226	7:150493088-151493088	ENSG00000106615	RHEB	6009	Brain_Hypothalamus	10969	4215	4168	0.000337402	0.000230084	0.562003	0.383196	0.0542335	7	150493088
rs3918226	7:150493088-151493088	ENSG00000242048	PRKAG2-AS2	644090	Spleen	10969	2514	2492	0.000452066	0.000115449	0.752971	0.192245	0.0542165	7	150493088
rs3918226	7:150493088-151493088	ENSG00000127399	LRRC61	65999	Breast_Mammary_Tissue	10969	3658	3620	0.00043477	0.000132735	0.724176	0.221041	0.0542159	7	150493088
rs3918226	7:150493088-151493088	ENSG00000033050	ABCF2	10061	Artery_Coronary	10969	4383	4334	0.00040084	0.000166665	0.667673	0.277562	0.0541968	7	150493088
rs3918226	7:150493088-151493088	ENSG00000164885	CDK5	1020	Breast_Mammary_Tissue	10969	4386	4337	0.000421807	0.000145708	0.702597	0.242655	0.0541814	7	150493088
rs3918226	7:150493088-151493088	ENSG00000164867	NOS3	4846	Brain_Spinal_cord_cervical_c-1	10969	4355	4311	0.000355083	0.000212433	0.591456	0.353797	0.0541799	7	150493088
rs3918226	7:150493088-151493088	ENSG00000133561	GIMAP6	474344	Brain_Hippocampus	10969	4376	4327	0.000404376	0.000163154	0.673562	0.271713	0.0541572	7	150493088
rs3918226	7:150493088-151493088	ENSG00000106615	RHEB	6009	Artery_Coronary	10969	4229	4182	0.000403054	0.000164499	0.671359	0.273953	0.0541203	7	150493088
rs3918226	7:150493088-151493088	ENSG00000002726	AOC1	26	Colon_Sigmoid	10969	4386	4337	0.000417249	0.00015036	0.695006	0.250403	0.0540234	7	150493088
rs3918226	7:150493088-151493088	ENSG00000082014	SMARCD3	6604	Brain_Cerebellum	10969	4379	4333	0.000380834	0.00018678	0.634348	0.311068	0.0540161	7	150493088
rs3918226	7:150493088-151493088	ENSG00000242258	LINC00996	285972	Brain_Cerebellum	10969	4170	4127	0.000396007	0.000171624	0.659617	0.28582	0.0539953	7	150493088
rs3918226	7:150493088-151493088	ENSG00000133561	GIMAP6	474344	Vagina	10969	4339	4291	0.000361501	0.000206128	0.602145	0.343294	0.0539938	7	150493088
rs3918226	7:150493088-151493088	ENSG00000033100	CHPF2	54480	Adrenal_Gland	10969	4379	4330	0.000360228	0.000207402	0.600026	0.345417	0.0539892	7	150493088
rs3918226	7:150493088-151493088	ENSG00000133561	GIMAP6	474344	Brain_Caudate_basal_ganglia	10969	4386	4337	0.000402782	0.000164858	0.670908	0.274553	0.0539716	7	150493088
rs3918226	7:150493088-151493088	ENSG00000214022	REPIN1	29803	Liver	10969	3885	3842	0.0004078	0.000159875	0.679256	0.266248	0.0539283	7	150493088
rs3918226	7:150493088-151493088	ENSG00000106538	RARRES2	5919	Testis	10969	3750	3711	0.000412678	0.000155004	0.687381	0.258134	0.0539175	7	150493088
rs3918226	7:150493088-151493088	ENSG00000127377	CRYGN	155051	Small_Intestine_Terminal_Ileum	10969	4376	4328	0.000384094	0.000183581	0.63978	0.305738	0.0539143	7	150493088
rs3918226	7:150493088-151493088	ENSG00000213199	ASIC3	9311	Brain_Putamen_basal_ganglia	10969	4378	4329	0.000390553	0.000177149	0.650538	0.295026	0.0538682	7	150493088
rs3918226	7:150493088-151493088	ENSG00000106526	ACTR3C	653857	Brain_Cortex	10969	3659	3624	0.000403563	0.00016417	0.672196	0.273401	0.0538355	7	150493088
rs3918226	7:150493088-151493088	ENSG00000106617	PRKAG2	51422	Colon_Transverse	10969	2135	2116	0.000482235	8.55394e-05	0.803216	0.142426	0.0537902	7	150493088
rs3918226	7:150493088-151493088	ENSG00000242258	LINC00996	285972	Ovary	10969	4173	4127	0.000375817	0.00019195	0.625988	0.319677	0.053767	7	150493088
rs3918226	7:150493088-151493088	ENSG00000002726	AOC1	26	Small_Intestine_Terminal_Ileum	10969	4376	4328	0.000391848	0.000175921	0.652696	0.29298	0.0537566	7	150493088
rs3918226	7:150493088-151493088	ENSG00000196329	GIMAP5	55340	Esophagus_Gastroesophageal_Junction	10969	4386	4337	0.000395197	0.000172573	0.658274	0.287402	0.0537555	7	150493088
rs3918226	7:150493088-151493088	ENSG00000164897	TMUB1	83590	Artery_Aorta	10969	4386	4337	0.000401779	0.000166019	0.669237	0.276487	0.053708	7	150493088
rs3918226	7:150493088-151493088	ENSG00000082014	SMARCD3	6604	Adrenal_Gland	10969	4379	4330	0.000355026	0.000212794	0.591362	0.354399	0.0536719	7	150493088
rs3918226	7:150493088-151493088	ENSG00000055118	KCNH2	3757	Spleen	10969	4386	4337	0.000410739	0.000157108	0.684162	0.261643	0.0536267	7	150493088
rs3918226	7:150493088-151493088	ENSG00000213199	ASIC3	9311	Brain_Hippocampus	10969	4376	4327	0.000391961	0.000175889	0.652882	0.292927	0.0536234	7	150493088
rs3918226	7:150493088-151493088	ENSG00000197150	ABCB8	11194	Brain_Hypothalamus	10969	4369	4320	0.000336531	0.000231323	0.560554	0.385261	0.0536172	7	150493088
rs3918226	7:150493088-151493088	ENSG00000106538	RARRES2	5919	Heart_Left_Ventricle	10969	3750	3711	0.000428054	0.000139817	0.712992	0.232838	0.0536022	7	150493088
rs3918226	7:150493088-151493088	ENSG00000106615	RHEB	6009	Brain_Putamen_basal_ganglia	10969	4224	4177	0.000388168	0.000179698	0.646564	0.29927	0.0535987	7	150493088
rs3918226	7:150493088-151493088	ENSG00000106617	PRKAG2	51422	Testis	10969	2135	2116	0.000464251	0.000103643	0.773262	0.17258	0.0535905	7	150493088
rs3918226	7:150493088-151493088	ENSG00000033050	ABCF2	10061	Minor_Salivary_Gland	10969	4384	4335	0.0003411	0.000226771	0.568164	0.37768	0.0535874	7	150493088
rs3918226	7:150493088-151493088	ENSG00000106560	GIMAP2	26157	Brain_Frontal_Cortex_BA9	10969	4381	4332	0.000383233	0.000184664	0.638344	0.307542	0.0535452	7	150493088
rs3918226	7:150493088-151493088	ENSG00000164889	SLC4A2	6522	Liver	10969	4385	4336	0.00038467	0.000183262	0.640739	0.305208	0.053485	7	150493088
rs3918226	7:150493088-151493088	ENSG00000106538	RARRES2	5919	Liver	10969	3749	3710	0.000432005	0.000135967	0.719572	0.226426	0.0534338	7	150493088
rs3918226	7:150493088-151493088	ENSG00000002933	TMEM176A	55365	Prostate	10969	4383	4334	0.00039142	0.000176558	0.651982	0.294041	0.0534092	7	150493088
rs3918226	7:150493088-151493088	ENSG00000106565	TMEM176B	28959	Brain_Substantia_nigra	10969	4366	4317	0.000359448	0.000208532	0.598726	0.3473	0.0534059	7	150493088
rs3918226	7:150493088-151493088	ENSG00000127377	CRYGN	155051	Brain_Putamen_basal_ganglia	10969	4378	4329	0.000382279	0.000185701	0.636756	0.309271	0.0534048	7	150493088
rs3918226	7:150493088-151493088	ENSG00000033100	CHPF2	54480	Cells_EBV-transformed_lymphocytes	10969	4379	4332	0.000344355	0.000223634	0.573586	0.372454	0.0533915	7	150493088
rs3918226	7:150493088-151493088	ENSG00000213199	ASIC3	9311	Pituitary	10969	4378	4332	0.000377845	0.000190158	0.629371	0.316695	0.0533662	7	150493088
rs3918226	7:150493088-151493088	ENSG00000013374	NUB1	51667	Minor_Salivary_Gland	10969	4384	4335	0.000390249	0.00017776	0.650032	0.296043	0.0533564	7	150493088
rs3918226	7:150493088-151493088	ENSG00000164897	TMUB1	83590	Minor_Salivary_Gland	10969	4384	4335	0.000391113	0.000176899	0.65147	0.294609	0.0533521	7	150493088
rs3918226	7:150493088-151493088	ENSG00000133574	GIMAP4	55303	Brain_Cortex	10969	4381	4335	0.000400913	0.000167104	0.667794	0.278293	0.0533451	7	150493088
rs3918226	7:150493088-151493088	ENSG00000164885	CDK5	1020	Pituitary	10969	4378	4332	0.000409857	0.000158162	0.682692	0.263399	0.0533411	7	150493088
rs3918226	7:150493088-151493088	ENSG00000164889	SLC4A2	6522	Brain_Cortex	10969	4381	4335	0.000369422	0.0001986	0.61534	0.330757	0.0533348	7	150493088
rs3918226	7:150493088-151493088	ENSG00000033100	CHPF2	54480	Colon_Transverse	10969	4386	4337	0.00030352	0.00026455	0.505568	0.440608	0.0532556	7	150493088
rs3918226	7:150493088-151493088	ENSG00000033100	CHPF2	54480	Adipose_Subcutaneous	10969	4386	4337	0.000236151	0.000331967	0.393354	0.552904	0.0531742	7	150493088
rs3918226	7:150493088-151493088	ENSG00000179144	GIMAP7	168537	Colon_Sigmoid	10969	4386	4337	0.000403749	0.000164471	0.672519	0.273909	0.0530042	7	150493088
rs3918226	7:150493088-151493088	ENSG00000127399	LRRC61	65999	Brain_Cerebellum	10969	3654	3619	0.000414356	0.000153922	0.690173	0.256332	0.052927	7	150493088
rs3918226	7:150493088-151493088	ENSG00000127399	LRRC61	65999	Stomach	10969	3658	3620	0.000417996	0.000150293	0.696235	0.250287	0.0529092	7	150493088
rs3918226	7:150493088-151493088	ENSG00000164897	TMUB1	83590	Heart_Left_Ventricle	10969	4386	4337	0.00037587	0.000192436	0.62608	0.32049	0.0528616	7	150493088
rs3918226	7:150493088-151493088	ENSG00000164885	CDK5	1020	Brain_Cerebellar_Hemisphere	10969	4381	4332	0.000395008	0.0001733	0.657959	0.288615	0.0528583	7	150493088
rs3918226	7:150493088-151493088	ENSG00000164885	CDK5	1020	Esophagus_Gastroesophageal_Junction	10969	4386	4337	0.000408815	0.000159507	0.680957	0.265641	0.052834	7	150493088
rs3918226	7:150493088-151493088	ENSG00000106538	RARRES2	5919	Artery_Aorta	10969	3750	3711	0.000418822	0.000149511	0.697615	0.248986	0.0528309	7	150493088
rs3918226	7:150493088-151493088	ENSG00000127377	CRYGN	155051	Brain_Caudate_basal_ganglia	10969	4386	4337	0.000379978	0.000188356	0.632923	0.313694	0.0528144	7	150493088
rs3918226	7:150493088-151493088	ENSG00000171115	GIMAP8	155038	Brain_Hypothalamus	10969	4236	4188	0.000381298	0.000187068	0.635119	0.311547	0.0527656	7	150493088
rs3918226	7:150493088-151493088	ENSG00000181652	ATG9B	285973	Esophagus_Gastroesophageal_Junction	10969	4386	4337	0.000416478	0.000151918	0.69372	0.252999	0.0527124	7	150493088
rs3918226	7:150493088-151493088	ENSG00000214022	REPIN1	29803	Artery_Coronary	10969	3883	3840	0.00040926	0.000159183	0.681688	0.265097	0.052647	7	150493088
rs3918226	7:150493088-151493088	ENSG00000164867	NOS3	4846	Brain_Hippocampus	10969	4376	4327	0.0003855	0.000182939	0.642122	0.304671	0.052639	7	150493088
rs3918226	7:150493088-151493088	ENSG00000164889	SLC4A2	6522	Prostate	10969	4383	4334	0.000404815	0.000163627	0.674295	0.272502	0.0526346	7	150493088
rs3918226	7:150493088-151493088	ENSG00000164897	TMUB1	83590	Testis	10969	4386	4337	0.000398761	0.000169682	0.66421	0.282589	0.0526327	7	150493088
rs3918226	7:150493088-151493088	ENSG00000164885	CDK5	1020	Heart_Left_Ventricle	10969	4386	4337	0.000427061	0.000141392	0.711348	0.235466	0.0526171	7	150493088
rs3918226	7:150493088-151493088	ENSG00000197150	ABCB8	11194	Liver	10969	4385	4336	0.000367507	0.000200961	0.612151	0.33469	0.0525903	7	150493088
rs3918226	7:150493088-151493088	ENSG00000133574	GIMAP4	55303	Brain_Frontal_Cortex_BA9	10969	4381	4332	0.000378406	0.000190063	0.630305	0.316536	0.0525901	7	150493088
rs3918226	7:150493088-151493088	ENSG00000033050	ABCF2	10061	Liver	10969	4385	4336	0.000283044	0.000285432	0.471462	0.475391	0.0525783	7	150493088
rs3918226	7:150493088-151493088	ENSG00000196329	GIMAP5	55340	Adrenal_Gland	10969	4379	4330	0.000405619	0.000162879	0.675633	0.271256	0.0525416	7	150493088
rs3918226	7:150493088-151493088	ENSG00000213203	GIMAP1	170575	Brain_Cerebellum	10969	4379	4333	0.000386769	0.000181731	0.644235	0.302658	0.0525382	7	150493088
rs3918226	7:150493088-151493088	ENSG00000082014	SMARCD3	6604	Artery_Aorta	10969	4386	4337	0.000419316	0.000149188	0.698448	0.248453	0.0525309	7	150493088
rs3918226	7:150493088-151493088	ENSG00000243836	WDR86-AS1	100131176	Small_Intestine_Terminal_Ileum	10969	4376	4328	0.000396005	0.000172501	0.659619	0.287284	0.0525281	7	150493088
rs3918226	7:150493088-151493088	ENSG00000106565	TMEM176B	28959	Ovary	10969	4382	4333	0.000337981	0.000230553	0.562969	0.38398	0.052482	7	150493088
rs3918226	7:150493088-151493088	ENSG00000214022	REPIN1	29803	Brain_Frontal_Cortex_BA9	10969	3886	3843	0.000388033	0.000180532	0.646331	0.300657	0.0524432	7	150493088
rs3918226	7:150493088-151493088	ENSG00000164897	TMUB1	83590	Breast_Mammary_Tissue	10969	4386	4337	0.000400291	0.000168286	0.666758	0.280263	0.0524108	7	150493088
rs3918226	7:150493088-151493088	ENSG00000164889	SLC4A2	6522	Brain_Caudate_basal_ganglia	10969	4386	4337	0.000396167	0.000172436	0.659889	0.287177	0.0523661	7	150493088
rs3918226	7:150493088-151493088	ENSG00000133612	AGAP3	116988	Artery_Coronary	10969	4383	4334	0.000388076	0.000180533	0.646413	0.300663	0.0523556	7	150493088
rs3918226	7:150493088-151493088	ENSG00000242258	LINC00996	285972	Pituitary	10969	4169	4126	0.000424402	0.000144212	0.706914	0.240162	0.0523551	7	150493088
rs3918226	7:150493088-151493088	ENSG00000181652	ATG9B	285973	Pancreas	10969	4386	4337	0.000372822	0.000195813	0.621003	0.326116	0.0523122	7	150493088
rs3918226	7:150493088-151493088	ENSG00000242258	LINC00996	285972	Breast_Mammary_Tissue	10969	4177	4131	0.000402199	0.000166448	0.669931	0.2772	0.0522997	7	150493088
rs3918226	7:150493088-151493088	ENSG00000196329	GIMAP5	55340	Stomach	10969	4386	4337	0.000402954	0.000165694	0.671195	0.275947	0.0522901	7	150493088
rs3918226	7:150493088-151493088	ENSG00000164897	TMUB1	83590	Heart_Atrial_Appendage	10969	4386	4337	0.000360199	0.000208451	0.599979	0.347166	0.0522863	7	150493088
rs3918226	7:150493088-151493088	ENSG00000196329	GIMAP5	55340	Brain_Cortex	10969	4381	4335	0.000358641	0.000210019	0.597383	0.349778	0.0522707	7	150493088
rs3918226	7:150493088-151493088	ENSG00000164896	FASTK	10922	Liver	10969	4385	4336	0.000403774	0.000164904	0.67256	0.27463	0.0522419	7	150493088
rs3918226	7:150493088-151493088	ENSG00000133612	AGAP3	116988	Brain_Caudate_basal_ganglia	10969	4386	4337	0.000334154	0.000234569	0.556594	0.39067	0.0521668	7	150493088
rs3918226	7:150493088-151493088	ENSG00000033100	CHPF2	54480	Adipose_Visceral_Omentum	10969	4386	4337	0.00040751	0.000161253	0.678783	0.268549	0.0520991	7	150493088
rs3918226	7:150493088-151493088	ENSG00000214022	REPIN1	29803	Adipose_Subcutaneous	10969	3886	3843	0.000437307	0.000131483	0.728405	0.218959	0.0520669	7	150493088
rs3918226	7:150493088-151493088	ENSG00000106526	ACTR3C	653857	Liver	10969	3663	3625	0.000413382	0.000155445	0.688551	0.258871	0.0520096	7	150493088
rs3918226	7:150493088-151493088	ENSG00000055118	KCNH2	3757	Brain_Nucleus_accumbens_basal_ganglia	10969	4382	4333	0.000371423	0.000197475	0.618673	0.328883	0.0518753	7	150493088
rs3918226	7:150493088-151493088	ENSG00000213199	ASIC3	9311	Liver	10969	4385	4336	0.000399167	0.000169733	0.664885	0.282674	0.051872	7	150493088
rs3918226	7:150493088-151493088	ENSG00000214022	REPIN1	29803	Artery_Tibial	10969	3886	3843	0.00042805	0.000140867	0.712986	0.234589	0.0518561	7	150493088
rs3918226	7:150493088-151493088	ENSG00000164885	CDK5	1020	Adipose_Subcutaneous	10969	4386	4337	0.000405927	0.000163008	0.676146	0.271473	0.0518119	7	150493088
rs3918226	7:150493088-151493088	ENSG00000164896	FASTK	10922	Minor_Salivary_Gland	10969	4384	4335	0.000360648	0.000208311	0.600725	0.346934	0.0517722	7	150493088
rs3918226	7:150493088-151493088	ENSG00000106538	RARRES2	5919	Nerve_Tibial	10969	3750	3711	0.000431348	0.000137622	0.718478	0.229184	0.0517693	7	150493088
rs3918226	7:150493088-151493088	ENSG00000106538	RARRES2	5919	Pancreas	10969	3750	3711	0.000384468	0.000184511	0.640392	0.307285	0.0517538	7	150493088
rs3918226	7:150493088-151493088	ENSG00000164897	TMUB1	83590	Spleen	10969	4386	4337	0.00039182	0.000177162	0.652649	0.295049	0.0517329	7	150493088
rs3918226	7:150493088-151493088	ENSG00000242048	PRKAG2-AS2	644090	Stomach	10969	2514	2492	0.000472918	9.61666e-05	0.787702	0.16013	0.0515992	7	150493088
rs3918226	7:150493088-151493088	ENSG00000055118	KCNH2	3757	Brain_Cortex	10969	4381	4335	0.000379664	0.000189424	0.632401	0.315474	0.0515563	7	150493088
rs3918226	7:150493088-151493088	ENSG00000106526	ACTR3C	653857	Colon_Sigmoid	10969	3664	3626	0.000436049	0.000133053	0.726307	0.221573	0.051551	7	150493088
rs3918226	7:150493088-151493088	ENSG00000164897	TMUB1	83590	Pancreas	10969	4386	4337	0.000407546	0.000161571	0.678843	0.26908	0.0515078	7	150493088
rs3918226	7:150493088-151493088	ENSG00000106526	ACTR3C	653857	Spleen	10969	3664	3626	0.000412882	0.000156248	0.687718	0.260209	0.0515039	7	150493088
rs3918226	7:150493088-151493088	ENSG00000187260	WDR86	349136	Brain_Cortex	10969	4381	4335	0.000362864	0.000206257	0.604416	0.343512	0.0515025	7	150493088
rs3918226	7:150493088-151493088	ENSG00000133574	GIMAP4	55303	Adrenal_Gland	10969	4379	4330	0.000296028	0.00027312	0.493088	0.454884	0.0514586	7	150493088
rs3918226	7:150493088-151493088	ENSG00000002726	AOC1	26	Prostate	10969	4383	4334	0.000404787	0.000164383	0.674247	0.273763	0.0514203	7	150493088
rs3918226	7:150493088-151493088	ENSG00000179144	GIMAP7	168537	Esophagus_Gastroesophageal_Junction	10969	4386	4337	0.000401268	0.000167919	0.668386	0.279653	0.0513919	7	150493088
rs3918226	7:150493088-151493088	ENSG00000133574	GIMAP4	55303	Brain_Caudate_basal_ganglia	10969	4386	4337	0.000385105	0.00018412	0.641464	0.306639	0.0513283	7	150493088
rs3918226	7:150493088-151493088	ENSG00000133561	GIMAP6	474344	Artery_Aorta	10969	4386	4337	0.000413266	0.000155988	0.68837	0.25978	0.0512811	7	150493088
rs3918226	7:150493088-151493088	ENSG00000243836	WDR86-AS1	100131176	Brain_Nucleus_accumbens_basal_ganglia	10969	4382	4333	0.000321007	0.000248249	0.534696	0.413457	0.051277	7	150493088
rs3918226	7:150493088-151493088	ENSG00000181652	ATG9B	285973	Skin_Not_Sun_Exposed_Suprapubic	10969	4386	4337	0.000379634	0.000189624	0.63235	0.315808	0.0512731	7	150493088
rs3918226	7:150493088-151493088	ENSG00000213203	GIMAP1	170575	Artery_Aorta	10969	4386	4337	0.000348073	0.000221199	0.579779	0.368401	0.0512501	7	150493088
rs3918226	7:150493088-151493088	ENSG00000213199	ASIC3	9311	Artery_Coronary	10969	4383	4334	0.000324626	0.00024466	0.540724	0.407479	0.0512277	7	150493088
rs3918226	7:150493088-151493088	ENSG00000242258	LINC00996	285972	Vagina	10969	4147	4101	0.000355689	0.000213625	0.59246	0.355782	0.0511893	7	150493088
rs3918226	7:150493088-151493088	ENSG00000055118	KCNH2	3757	Small_Intestine_Terminal_Ileum	10969	4376	4328	0.000358607	0.000210718	0.597325	0.350942	0.0511633	7	150493088
rs3918226	7:150493088-151493088	ENSG00000106615	RHEB	6009	Brain_Cerebellum	10969	4225	4181	0.000392446	0.000176894	0.653689	0.294603	0.0511385	7	150493088
rs3918226	7:150493088-151493088	ENSG00000243836	WDR86-AS1	100131176	Breast_Mammary_Tissue	10969	4386	4337	0.000359255	0.000210086	0.598405	0.349891	0.0511349	7	150493088
rs3918226	7:150493088-151493088	ENSG00000082014	SMARCD3	6604	Artery_Coronary	10969	4383	4334	0.000385233	0.000184124	0.641676	0.306646	0.0511083	7	150493088
rs3918226	7:150493088-151493088	ENSG00000127399	LRRC61	65999	Spleen	10969	3658	3620	0.000424099	0.000145309	0.706401	0.241987	0.0510423	7	150493088
rs3918226	7:150493088-151493088	ENSG00000213203	GIMAP1	170575	Pituitary	10969	4378	4332	0.000394853	0.000174571	0.657701	0.290734	0.0509953	7	150493088
rs3918226	7:150493088-151493088	ENSG00000106560	GIMAP2	26157	Artery_Aorta	10969	4386	4337	0.000347674	0.000221758	0.579115	0.369332	0.0509831	7	150493088
rs3918226	7:150493088-151493088	ENSG00000106617	PRKAG2	51422	Heart_Left_Ventricle	10969	2135	2116	0.00047282	9.66413e-05	0.787533	0.16092	0.0509769	7	150493088
rs3918226	7:150493088-151493088	ENSG00000164897	TMUB1	83590	Artery_Tibial	10969	4386	4337	0.000382353	0.000187085	0.63688	0.311578	0.0509731	7	150493088
rs3918226	7:150493088-151493088	ENSG00000106617	PRKAG2	51422	Thyroid	10969	2135	2116	0.000479074	9.03961e-05	0.797951	0.150518	0.0509611	7	150493088
rs3918226	7:150493088-151493088	ENSG00000055118	KCNH2	3757	Whole_Blood	10969	4386	4337	0.000393048	0.000176414	0.654695	0.293804	0.0509321	7	150493088
rs3918226	7:150493088-151493088	ENSG00000164896	FASTK	10922	Adrenal_Gland	10969	4379	4330	0.000410761	0.000158706	0.684198	0.264307	0.0509255	7	150493088
rs3918226	7:150493088-151493088	ENSG00000243836	WDR86-AS1	100131176	Brain_Cerebellum	10969	4379	4333	0.000396484	0.000173018	0.660416	0.288147	0.050867	7	150493088
rs3918226	7:150493088-151493088	ENSG00000213203	GIMAP1	170575	Artery_Coronary	10969	4383	4334	0.000397265	0.000172243	0.661719	0.286856	0.0508558	7	150493088
rs3918226	7:150493088-151493088	ENSG00000171115	GIMAP8	155038	Adrenal_Gland	10969	4246	4198	0.000411033	0.000158557	0.68465	0.26406	0.0507211	7	150493088
rs3918226	7:150493088-151493088	ENSG00000164885	CDK5	1020	Adipose_Visceral_Omentum	10969	4386	4337	0.000421304	0.000148386	0.701759	0.247118	0.0505526	7	150493088
rs3918226	7:150493088-151493088	ENSG00000127399	LRRC61	65999	Colon_Sigmoid	10969	3658	3620	0.000415543	0.000154201	0.692151	0.256799	0.0504807	7	150493088
rs3918226	7:150493088-151493088	ENSG00000146926	ASB10	136371	Esophagus_Muscularis	10969	4386	4337	0.000410454	0.000159319	0.683687	0.265329	0.0504138	7	150493088
rs3918226	7:150493088-151493088	ENSG00000242258	LINC00996	285972	Stomach	10969	4177	4131	0.000412961	0.000156817	0.687858	0.26116	0.0504126	7	150493088
rs3918226	7:150493088-151493088	ENSG00000197150	ABCB8	11194	Prostate	10969	4383	4334	0.000400251	0.000169563	0.666692	0.282392	0.0503461	7	150493088
rs3918226	7:150493088-151493088	ENSG00000133561	GIMAP6	474344	Pituitary	10969	4378	4332	0.00038934	0.000180481	0.648518	0.300579	0.0503337	7	150493088
rs3918226	7:150493088-151493088	ENSG00000106526	ACTR3C	653857	Thyroid	10969	3664	3626	0.000449094	0.00012074	0.748035	0.201065	0.0503306	7	150493088
rs3918226	7:150493088-151493088	ENSG00000013374	NUB1	51667	Brain_Cerebellar_Hemisphere	10969	4381	4332	0.000349976	0.000219866	0.58295	0.366181	0.0502986	7	150493088
rs3918226	7:150493088-151493088	ENSG00000133612	AGAP3	116988	Brain_Frontal_Cortex_BA9	10969	4381	4332	0.000366628	0.000203233	0.610686	0.338476	0.0502682	7	150493088
rs3918226	7:150493088-151493088	ENSG00000106560	GIMAP2	26157	Brain_Caudate_basal_ganglia	10969	4386	4337	0.000375872	0.00019404	0.626084	0.323163	0.0501833	7	150493088
rs3918226	7:150493088-151493088	ENSG00000002933	TMEM176A	55365	Brain_Amygdala	10969	4362	4313	0.000263446	0.000306497	0.438817	0.51048	0.0501324	7	150493088
rs3918226	7:150493088-151493088	ENSG00000106617	PRKAG2	51422	Esophagus_Muscularis	10969	2135	2116	0.000487786	8.21963e-05	0.812462	0.136861	0.050107	7	150493088
rs3918226	7:150493088-151493088	ENSG00000127399	LRRC61	65999	Skin_Sun_Exposed_Lower_leg	10969	3658	3620	0.000434887	0.000135101	0.724371	0.224986	0.0500734	7	150493088
rs3918226	7:150493088-151493088	ENSG00000164867	NOS3	4846	Brain_Cerebellar_Hemisphere	10969	4381	4332	0.000341967	0.000228011	0.569609	0.379749	0.0500718	7	150493088
rs3918226	7:150493088-151493088	ENSG00000106615	RHEB	6009	Spleen	10969	4232	4185	0.000351871	0.00021811	0.586105	0.363255	0.0500703	7	150493088
rs3918226	7:150493088-151493088	ENSG00000106526	ACTR3C	653857	Stomach	10969	3664	3626	0.000419187	0.000150847	0.69822	0.251214	0.0499957	7	150493088
rs3918226	7:150493088-151493088	ENSG00000082014	SMARCD3	6604	Adipose_Visceral_Omentum	10969	4386	4337	0.000416215	0.000153827	0.693283	0.256181	0.0499663	7	150493088
rs3918226	7:150493088-151493088	ENSG00000133561	GIMAP6	474344	Spleen	10969	4386	4337	0.000408328	0.000161754	0.680145	0.269386	0.0498983	7	150493088
rs3918226	7:150493088-151493088	ENSG00000164885	CDK5	1020	Spleen	10969	4386	4337	0.000397105	0.000172995	0.661451	0.28811	0.0498692	7	150493088
rs3918226	7:150493088-151493088	ENSG00000106526	ACTR3C	653857	Esophagus_Gastroesophageal_Junction	10969	3664	3626	0.000427302	0.000142827	0.711736	0.237855	0.0498388	7	150493088
rs3918226	7:150493088-151493088	ENSG00000213199	ASIC3	9311	Prostate	10969	4383	4334	0.000388667	0.000181484	0.647396	0.302249	0.0497846	7	150493088
rs3918226	7:150493088-151493088	ENSG00000164885	CDK5	1020	Cells_Cultured_fibroblasts	10969	4386	4337	0.000372629	0.000197533	0.620682	0.328982	0.0497654	7	150493088
rs3918226	7:150493088-151493088	ENSG00000133612	AGAP3	116988	Liver	10969	4385	4336	0.00036374	0.000206452	0.605876	0.343838	0.0497161	7	150493088
rs3918226	7:150493088-151493088	ENSG00000002933	TMEM176A	55365	Ovary	10969	4382	4333	0.000347749	0.000222455	0.57924	0.370495	0.0496943	7	150493088
rs3918226	7:150493088-151493088	ENSG00000106526	ACTR3C	653857	Pancreas	10969	3664	3626	0.000424269	0.000145957	0.706685	0.243068	0.0496769	7	150493088
rs3918226	7:150493088-151493088	ENSG00000106615	RHEB	6009	Colon_Transverse	10969	4232	4185	0.000399116	0.000171102	0.664799	0.284955	0.0496758	7	150493088
rs3918226	7:150493088-151493088	ENSG00000082014	SMARCD3	6604	Pituitary	10969	4378	4332	0.000390882	0.000179395	0.651086	0.29877	0.0495741	7	150493088
rs3918226	7:150493088-151493088	ENSG00000179144	GIMAP7	168537	Testis	10969	4386	4337	0.000421356	0.000148953	0.701846	0.248064	0.049519	7	150493088
rs3918226	7:150493088-151493088	ENSG00000214022	REPIN1	29803	Lung	10969	3886	3843	0.00040247	0.000167875	0.670379	0.279578	0.0494731	7	150493088
rs3918226	7:150493088-151493088	ENSG00000127399	LRRC61	65999	Testis	10969	3658	3620	0.000432274	0.000138117	0.720018	0.230011	0.0494006	7	150493088
rs3918226	7:150493088-151493088	ENSG00000127377	CRYGN	155051	Brain_Hypothalamus	10969	4369	4320	0.000353475	0.000216913	0.588777	0.361263	0.0493892	7	150493088
rs3918226	7:150493088-151493088	ENSG00000243836	WDR86-AS1	100131176	Pituitary	10969	4378	4332	0.000375634	0.000194853	0.625688	0.324518	0.0492236	7	150493088
rs3918226	7:150493088-151493088	ENSG00000002726	AOC1	26	Stomach	10969	4386	4337	0.000416156	0.000154358	0.693184	0.257067	0.0491779	7	150493088
rs3918226	7:150493088-151493088	ENSG00000187260	WDR86	349136	Ovary	10969	4382	4333	0.000345488	0.000225039	0.575474	0.3748	0.0491557	7	150493088
rs3918226	7:150493088-151493088	ENSG00000214022	REPIN1	29803	Testis	10969	3886	3843	0.00037815	0.000192532	0.62987	0.320648	0.0489116	7	150493088
rs3918226	7:150493088-151493088	ENSG00000213203	GIMAP1	170575	Brain_Frontal_Cortex_BA9	10969	4381	4332	0.000334554	0.000236144	0.557262	0.393296	0.0488711	7	150493088
rs3918226	7:150493088-151493088	ENSG00000106526	ACTR3C	653857	Testis	10969	3664	3626	0.000443502	0.000127264	0.738721	0.211933	0.0487757	7	150493088
rs3918226	7:150493088-151493088	ENSG00000106538	RARRES2	5919	Stomach	10969	3750	3711	0.000434134	0.000136667	0.723118	0.227596	0.0487155	7	150493088
rs3918226	7:150493088-151493088	ENSG00000243836	WDR86-AS1	100131176	Cells_EBV-transformed_lymphocytes	10969	4379	4332	0.000294097	0.000276725	0.489873	0.460891	0.0486651	7	150493088
rs3918226	7:150493088-151493088	ENSG00000196329	GIMAP5	55340	Brain_Caudate_basal_ganglia	10969	4386	4337	0.000374812	0.000196026	0.624319	0.326473	0.0486369	7	150493088
rs3918226	7:150493088-151493088	ENSG00000106526	ACTR3C	653857	Lung	10969	3664	3626	0.000432042	0.000138884	0.719632	0.231288	0.0485097	7	150493088
rs3918226	7:150493088-151493088	ENSG00000133561	GIMAP6	474344	Lung	10969	4386	4337	0.000394536	0.000176407	0.657172	0.293794	0.0484632	7	150493088
rs3918226	7:150493088-151493088	ENSG00000196329	GIMAP5	55340	Pancreas	10969	4386	4337	0.000406854	0.000164097	0.67769	0.27329	0.048449	7	150493088
rs3918226	7:150493088-151493088	ENSG00000196329	GIMAP5	55340	Spleen	10969	4386	4337	0.000384552	0.000186417	0.640542	0.310468	0.0484197	7	150493088
rs3918226	7:150493088-151493088	ENSG00000106615	RHEB	6009	Esophagus_Gastroesophageal_Junction	10969	4232	4185	0.000387642	0.000183337	0.645687	0.305337	0.0484048	7	150493088
rs3918226	7:150493088-151493088	ENSG00000033050	ABCF2	10061	Prostate	10969	4383	4334	0.000344758	0.000226299	0.574258	0.376899	0.0482715	7	150493088
rs3918226	7:150493088-151493088	ENSG00000082014	SMARCD3	6604	Artery_Tibial	10969	4386	4337	0.000387082	0.000183995	0.644757	0.306434	0.0482388	7	150493088
rs3918226	7:150493088-151493088	ENSG00000164889	SLC4A2	6522	Adrenal_Gland	10969	4379	4330	0.000392742	0.000178342	0.654184	0.297017	0.048228	7	150493088
rs3918226	7:150493088-151493088	ENSG00000197150	ABCB8	11194	Colon_Sigmoid	10969	4386	4337	0.000399136	0.000171964	0.664834	0.286394	0.0482003	7	150493088
rs3918226	7:150493088-151493088	ENSG00000196329	GIMAP5	55340	Brain_Putamen_basal_ganglia	10969	4378	4329	0.000347646	0.000223525	0.579069	0.372279	0.0480814	7	150493088
rs3918226	7:150493088-151493088	ENSG00000164885	CDK5	1020	Esophagus_Mucosa	10969	4386	4337	0.0003916	0.00017968	0.652282	0.299247	0.0479002	7	150493088
rs3918226	7:150493088-151493088	ENSG00000214022	REPIN1	29803	Breast_Mammary_Tissue	10969	3886	3843	0.000431976	0.000139314	0.719526	0.232007	0.047896	7	150493088
rs3918226	7:150493088-151493088	ENSG00000127399	LRRC61	65999	Skin_Not_Sun_Exposed_Suprapubic	10969	3658	3620	0.000397888	0.000173409	0.662743	0.288796	0.0478898	7	150493088
rs3918226	7:150493088-151493088	ENSG00000106538	RARRES2	5919	Brain_Cerebellar_Hemisphere	10969	3750	3711	0.00032655	0.000244753	0.543921	0.40763	0.0478772	7	150493088
rs3918226	7:150493088-151493088	ENSG00000133574	GIMAP4	55303	Ovary	10969	4382	4333	0.000330429	0.000240865	0.550391	0.401162	0.0478761	7	150493088
rs3918226	7:150493088-151493088	ENSG00000213203	GIMAP1	170575	Stomach	10969	4386	4337	0.000395702	0.000175613	0.659115	0.292472	0.0478415	7	150493088
rs3918226	7:150493088-151493088	ENSG00000146926	ASB10	136371	Testis	10969	4386	4337	0.000418235	0.000153094	0.696647	0.254963	0.0478185	7	150493088
rs3918226	7:150493088-151493088	ENSG00000133612	AGAP3	116988	Colon_Sigmoid	10969	4386	4337	0.000259158	0.000312204	0.431675	0.51999	0.0477641	7	150493088
rs3918226	7:150493088-151493088	ENSG00000278685	IQCA1L	392843	Adipose_Visceral_Omentum	10969	4386	4337	0.000388604	0.000182783	0.647292	0.304416	0.0477213	7	150493088
rs3918226	7:150493088-151493088	ENSG00000055118	KCNH2	3757	Heart_Atrial_Appendage	10969	4386	4337	0.000427556	0.000143845	0.712173	0.239557	0.0476978	7	150493088
rs3918226	7:150493088-151493088	ENSG00000033100	CHPF2	54480	Brain_Hypothalamus	10969	4369	4320	0.000344698	0.000226758	0.574157	0.377663	0.0476082	7	150493088
rs3918226	7:150493088-151493088	ENSG00000106617	PRKAG2	51422	Cells_Cultured_fibroblasts	10969	2135	2116	0.000474109	9.73903e-05	0.789681	0.162171	0.0475763	7	150493088
rs3918226	7:150493088-151493088	ENSG00000106538	RARRES2	5919	Whole_Blood	10969	3750	3711	0.000434697	0.000136788	0.724056	0.227798	0.0475743	7	150493088
rs3918226	7:150493088-151493088	ENSG00000164897	TMUB1	83590	Skin_Sun_Exposed_Lower_leg	10969	4386	4337	0.000406919	0.000164558	0.677799	0.274058	0.0475718	7	150493088
rs3918226	7:150493088-151493088	ENSG00000214022	REPIN1	29803	Brain_Nucleus_accumbens_basal_ganglia	10969	3885	3842	0.000347314	0.000224198	0.578507	0.373394	0.0475273	7	150493088
rs3918226	7:150493088-151493088	ENSG00000133574	GIMAP4	55303	Liver	10969	4385	4336	0.000376069	0.000195487	0.626412	0.325576	0.0474408	7	150493088
rs3918226	7:150493088-151493088	ENSG00000013374	NUB1	51667	Artery_Coronary	10969	4383	4334	0.000342542	0.000229016	0.570568	0.381425	0.0474362	7	150493088
rs3918226	7:150493088-151493088	ENSG00000082014	SMARCD3	6604	Breast_Mammary_Tissue	10969	4386	4337	0.000395498	0.000176112	0.658774	0.293305	0.0473496	7	150493088
rs3918226	7:150493088-151493088	ENSG00000106617	PRKAG2	51422	Adipose_Subcutaneous	10969	2135	2116	0.000481929	8.98491e-05	0.802707	0.149611	0.0471109	7	150493088
rs3918226	7:150493088-151493088	ENSG00000213203	GIMAP1	170575	Testis	10969	4386	4337	0.000336084	0.000235714	0.55981	0.392583	0.0470353	7	150493088
rs3918226	7:150493088-151493088	ENSG00000133574	GIMAP4	55303	Spleen	10969	4386	4337	0.000372306	0.000199504	0.620144	0.332267	0.0470164	7	150493088
rs3918226	7:150493088-151493088	ENSG00000214022	REPIN1	29803	Stomach	10969	3886	3843	0.000418494	0.000153325	0.69707	0.255344	0.0470144	7	150493088
rs3918226	7:150493088-151493088	ENSG00000179144	GIMAP7	168537	Stomach	10969	4386	4337	0.000380214	0.00019161	0.633317	0.319119	0.0469919	7	150493088
rs3918226	7:150493088-151493088	ENSG00000164867	NOS3	4846	Brain_Frontal_Cortex_BA9	10969	4381	4332	0.000309894	0.000261944	0.516186	0.436273	0.0469695	7	150493088
rs3918226	7:150493088-151493088	ENSG00000196329	GIMAP5	55340	Pituitary	10969	4378	4332	0.000356482	0.000215381	0.593786	0.358713	0.0469283	7	150493088
rs3918226	7:150493088-151493088	ENSG00000106538	RARRES2	5919	Adipose_Visceral_Omentum	10969	3750	3711	0.00042995	0.000141946	0.716149	0.23639	0.0468891	7	150493088
rs3918226	7:150493088-151493088	ENSG00000171115	GIMAP8	155038	Testis	10969	4253	4205	0.000418804	0.000153196	0.697594	0.255132	0.0467015	7	150493088
rs3918226	7:150493088-151493088	ENSG00000214022	REPIN1	29803	Pancreas	10969	3886	3843	0.000416971	0.000155039	0.694533	0.2582	0.0466956	7	150493088
rs3918226	7:150493088-151493088	ENSG00000196329	GIMAP5	55340	Small_Intestine_Terminal_Ileum	10969	4376	4328	0.000317037	0.000254968	0.528083	0.424654	0.0466905	7	150493088
rs3918226	7:150493088-151493088	ENSG00000106615	RHEB	6009	Cells_Cultured_fibroblasts	10969	4232	4185	0.000401317	0.0001707	0.668465	0.284289	0.0466744	7	150493088
rs3918226	7:150493088-151493088	ENSG00000242048	PRKAG2-AS2	644090	Whole_Blood	10969	2514	2492	0.000486298	8.58981e-05	0.809987	0.143031	0.0464095	7	150493088
rs3918226	7:150493088-151493088	ENSG00000106560	GIMAP2	26157	Testis	10969	4386	4337	0.000415261	0.000156918	0.691694	0.261334	0.0463997	7	150493088
rs3918226	7:150493088-151493088	ENSG00000033100	CHPF2	54480	Heart_Left_Ventricle	10969	4386	4337	0.000407759	0.000164422	0.679197	0.273833	0.0463973	7	150493088
rs3918226	7:150493088-151493088	ENSG00000164885	CDK5	1020	Colon_Transverse	10969	4386	4337	0.000402545	0.000169698	0.670513	0.282621	0.0462944	7	150493088
rs3918226	7:150493088-151493088	ENSG00000214022	REPIN1	29803	Skin_Not_Sun_Exposed_Suprapubic	10969	3886	3843	0.000359899	0.00021237	0.59947	0.353694	0.046264	7	150493088
rs3918226	7:150493088-151493088	ENSG00000179144	GIMAP7	168537	Adipose_Subcutaneous	10969	4386	4337	0.000370871	0.000201415	0.617754	0.335452	0.0462217	7	150493088
rs3918226	7:150493088-151493088	ENSG00000214022	REPIN1	29803	Esophagus_Gastroesophageal_Junction	10969	3886	3843	0.000345547	0.000226752	0.575564	0.377649	0.0462147	7	150493088
rs3918226	7:150493088-151493088	ENSG00000164889	SLC4A2	6522	Muscle_Skeletal	10969	4386	4337	0.000380733	0.000191564	0.634181	0.319043	0.0462031	7	150493088
rs3918226	7:150493088-151493088	ENSG00000242048	PRKAG2-AS2	644090	Esophagus_Mucosa	10969	2514	2492	0.000458935	0.000113423	0.764411	0.188877	0.0461393	7	150493088
rs3918226	7:150493088-151493088	ENSG00000082014	SMARCD3	6604	Pancreas	10969	4386	4337	0.000409346	0.000162989	0.681842	0.271447	0.0461392	7	150493088
rs3918226	7:150493088-151493088	ENSG00000013374	NUB1	51667	Esophagus_Gastroesophageal_Junction	10969	4386	4337	0.000361533	0.000210844	0.602199	0.351157	0.0460713	7	150493088
rs3918226	7:150493088-151493088	ENSG00000133612	AGAP3	116988	Adipose_Visceral_Omentum	10969	4386	4337	0.000392216	0.000180175	0.653308	0.300072	0.0460479	7	150493088
rs3918226	7:150493088-151493088	ENSG00000242258	LINC00996	285972	Cells_Cultured_fibroblasts	10969	4177	4131	0.000414177	0.000158226	0.689883	0.263511	0.0460335	7	150493088
rs3918226	7:150493088-151493088	ENSG00000055118	KCNH2	3757	Esophagus_Muscularis	10969	4386	4337	0.000283449	0.000288968	0.472137	0.481288	0.0460033	7	150493088
rs3918226	7:150493088-151493088	ENSG00000214022	REPIN1	29803	Heart_Atrial_Appendage	10969	3886	3843	0.000425076	0.000147355	0.708033	0.245402	0.0459928	7	150493088
rs3918226	7:150493088-151493088	ENSG00000242258	LINC00996	285972	Thyroid	10969	4177	4131	0.000419891	0.000152565	0.699401	0.254081	0.0459452	7	150493088
rs3918226	7:150493088-151493088	ENSG00000106560	GIMAP2	26157	Muscle_Skeletal	10969	4386	4337	0.000379648	0.000192809	0.632373	0.321118	0.0459365	7	150493088
rs3918226	7:150493088-151493088	ENSG00000082014	SMARCD3	6604	Skin_Sun_Exposed_Lower_leg	10969	4386	4337	0.000417702	0.000154763	0.69576	0.257745	0.0459226	7	150493088
rs3918226	7:150493088-151493088	ENSG00000127377	CRYGN	155051	Brain_Cerebellum	10969	4379	4333	0.000327964	0.000244513	0.546285	0.40724	0.0459025	7	150493088
rs3918226	7:150493088-151493088	ENSG00000181652	ATG9B	285973	Brain_Frontal_Cortex_BA9	10969	4381	4332	0.000275725	0.000296785	0.45927	0.494308	0.0458493	7	150493088
rs3918226	7:150493088-151493088	ENSG00000164900	GBX1	2636	Heart_Atrial_Appendage	10969	4386	4337	0.00039666	0.000175862	0.66071	0.292888	0.0458286	7	150493088
rs3918226	7:150493088-151493088	ENSG00000106526	ACTR3C	653857	Esophagus_Muscularis	10969	3664	3626	0.000434377	0.000138161	0.723521	0.230086	0.0458201	7	150493088
rs3918226	7:150493088-151493088	ENSG00000127399	LRRC61	65999	Adipose_Visceral_Omentum	10969	3658	3620	0.000439647	0.00013293	0.732299	0.221374	0.0457544	7	150493088
rs3918226	7:150493088-151493088	ENSG00000213203	GIMAP1	170575	Colon_Sigmoid	10969	4386	4337	0.000386858	0.000185722	0.644384	0.309313	0.0457304	7	150493088
rs3918226	7:150493088-151493088	ENSG00000106617	PRKAG2	51422	Artery_Aorta	10969	2135	2116	0.000355832	0.000216835	0.592678	0.361122	0.0456276	7	150493088
rs3918226	7:150493088-151493088	ENSG00000082014	SMARCD3	6604	Muscle_Skeletal	10969	4386	4337	0.000428581	0.000144073	0.71388	0.239939	0.0456084	7	150493088
rs3918226	7:150493088-151493088	ENSG00000242258	LINC00996	285972	Colon_Transverse	10969	4177	4131	0.000409877	0.000162814	0.68272	0.271153	0.0455542	7	150493088
rs3918226	7:150493088-151493088	ENSG00000013374	NUB1	51667	Stomach	10969	4386	4337	0.000403232	0.000169491	0.671658	0.282277	0.0454928	7	150493088
rs3918226	7:150493088-151493088	ENSG00000164885	CDK5	1020	Thyroid	10969	4386	4337	0.000425057	0.000147678	0.70801	0.245944	0.0454733	7	150493088
rs3918226	7:150493088-151493088	ENSG00000197150	ABCB8	11194	Esophagus_Gastroesophageal_Junction	10969	4386	4337	0.000398306	0.000174434	0.663452	0.290511	0.0454643	7	150493088
rs3918226	7:150493088-151493088	ENSG00000055118	KCNH2	3757	Testis	10969	4386	4337	0.000358732	0.00021403	0.597535	0.356464	0.0454281	7	150493088
rs3918226	7:150493088-151493088	ENSG00000179144	GIMAP7	168537	Pituitary	10969	4378	4332	0.000350165	0.000222609	0.583264	0.370755	0.0454084	7	150493088
rs3918226	7:150493088-151493088	ENSG00000106538	RARRES2	5919	Heart_Atrial_Appendage	10969	3750	3711	0.000394848	0.000177956	0.657681	0.296372	0.0453746	7	150493088
rs3918226	7:150493088-151493088	ENSG00000214022	REPIN1	29803	Whole_Blood	10969	3886	3843	0.000430121	0.000142685	0.716436	0.237624	0.0453668	7	150493088
rs3918226	7:150493088-151493088	ENSG00000106526	ACTR3C	653857	Heart_Left_Ventricle	10969	3664	3626	0.000396872	0.000175963	0.661051	0.293052	0.0453248	7	150493088
rs3918226	7:150493088-151493088	ENSG00000127399	LRRC61	65999	Lung	10969	3658	3620	0.000430696	0.000142175	0.71739	0.236773	0.0452648	7	150493088
rs3918226	7:150493088-151493088	ENSG00000106615	RHEB	6009	Whole_Blood	10969	4232	4185	0.000209478	0.000363403	0.348923	0.605271	0.0452328	7	150493088
rs3918226	7:150493088-151493088	ENSG00000106538	RARRES2	5919	Esophagus_Gastroesophageal_Junction	10969	3750	3711	0.000399258	0.000173651	0.665028	0.289202	0.0451975	7	150493088
rs3918226	7:150493088-151493088	ENSG00000033050	ABCF2	10061	Colon_Sigmoid	10969	4386	4337	0.000392464	0.000180514	0.653721	0.300637	0.0450686	7	150493088
rs3918226	7:150493088-151493088	ENSG00000179144	GIMAP7	168537	Esophagus_Mucosa	10969	4386	4337	0.000425005	0.000147986	0.707925	0.246456	0.0450457	7	150493088
rs3918226	7:150493088-151493088	ENSG00000242258	LINC00996	285972	Colon_Sigmoid	10969	4177	4131	0.000379202	0.000193827	0.631626	0.322811	0.0449897	7	150493088
rs3918226	7:150493088-151493088	ENSG00000106538	RARRES2	5919	Lung	10969	3750	3711	0.000429232	0.000143816	0.714954	0.239507	0.0449655	7	150493088
rs3918226	7:150493088-151493088	ENSG00000106615	RHEB	6009	Esophagus_Muscularis	10969	4232	4185	0.000416313	0.000156742	0.693443	0.261041	0.0449424	7	150493088
rs3918226	7:150493088-151493088	ENSG00000013374	NUB1	51667	Cells_EBV-transformed_lymphocytes	10969	4379	4332	0.000274901	0.000298171	0.457897	0.496618	0.0449115	7	150493088
rs3918226	7:150493088-151493088	ENSG00000213199	ASIC3	9311	Cells_Cultured_fibroblasts	10969	4386	4337	0.000429801	0.0001433	0.715912	0.238652	0.0448632	7	150493088
rs3918226	7:150493088-151493088	ENSG00000133612	AGAP3	116988	Breast_Mammary_Tissue	10969	4386	4337	0.000400061	0.000173099	0.666375	0.288288	0.0447643	7	150493088
rs3918226	7:150493088-151493088	ENSG00000133574	GIMAP4	55303	Artery_Coronary	10969	4383	4334	0.000316399	0.000256822	0.527021	0.427744	0.0446615	7	150493088
rs3918226	7:150493088-151493088	ENSG00000133574	GIMAP4	55303	Vagina	10969	4339	4291	0.000312831	0.000260404	0.521076	0.433709	0.0446422	7	150493088
rs3918226	7:150493088-151493088	ENSG00000133612	AGAP3	116988	Esophagus_Mucosa	10969	4386	4337	0.000418668	0.000154576	0.697369	0.257435	0.0446226	7	150493088
rs3918226	7:150493088-151493088	ENSG00000106538	RARRES2	5919	Artery_Tibial	10969	3750	3711	0.000424148	0.000149165	0.706486	0.248417	0.0445237	7	150493088
rs3918226	7:150493088-151493088	ENSG00000242258	LINC00996	285972	Whole_Blood	10969	4177	4131	0.00042814	0.000145185	0.713141	0.241791	0.0444949	7	150493088
rs3918226	7:150493088-151493088	ENSG00000106526	ACTR3C	653857	Adipose_Visceral_Omentum	10969	3664	3626	0.000389478	0.000183876	0.648736	0.306232	0.0444589	7	150493088
rs3918226	7:150493088-151493088	ENSG00000213199	ASIC3	9311	Artery_Aorta	10969	4386	4337	0.000406705	0.000166665	0.677442	0.277571	0.0444135	7	150493088
rs3918226	7:150493088-151493088	ENSG00000133561	GIMAP6	474344	Heart_Left_Ventricle	10969	4386	4337	0.000414427	0.000158945	0.690305	0.264711	0.0444105	7	150493088
rs3918226	7:150493088-151493088	ENSG00000055118	KCNH2	3757	Adipose_Subcutaneous	10969	4386	4337	0.000428978	0.000144423	0.714542	0.240523	0.0443614	7	150493088
rs3918226	7:150493088-151493088	ENSG00000127399	LRRC61	65999	Artery_Tibial	10969	3658	3620	0.000440391	0.000133049	0.733539	0.221573	0.0443148	7	150493088
rs3918226	7:150493088-151493088	ENSG00000146926	ASB10	136371	Heart_Left_Ventricle	10969	4386	4337	0.000404003	0.000169433	0.672942	0.282181	0.0443036	7	150493088
rs3918226	7:150493088-151493088	ENSG00000106565	TMEM176B	28959	Small_Intestine_Terminal_Ileum	10969	4376	4328	0.000321646	0.000251821	0.535761	0.419414	0.0442514	7	150493088
rs3918226	7:150493088-151493088	ENSG00000082014	SMARCD3	6604	Esophagus_Muscularis	10969	4386	4337	0.000409442	0.000164037	0.682001	0.273193	0.0442322	7	150493088
rs3918226	7:150493088-151493088	ENSG00000033050	ABCF2	10061	Esophagus_Gastroesophageal_Junction	10969	4386	4337	0.000319272	0.000254209	0.531807	0.423391	0.0442288	7	150493088
rs3918226	7:150493088-151493088	ENSG00000033050	ABCF2	10061	Heart_Left_Ventricle	10969	4386	4337	0.000418666	0.000154816	0.697365	0.257834	0.044227	7	150493088
rs3918226	7:150493088-151493088	ENSG00000171115	GIMAP8	155038	Pancreas	10969	4253	4205	0.000354484	0.000219004	0.590457	0.36475	0.0442204	7	150493088
rs3918226	7:150493088-151493088	ENSG00000106617	PRKAG2	51422	Skin_Sun_Exposed_Lower_leg	10969	2135	2116	0.00047677	9.67809e-05	0.794113	0.161159	0.0441541	7	150493088
rs3918226	7:150493088-151493088	ENSG00000242258	LINC00996	285972	Esophagus_Muscularis	10969	4177	4131	0.000410219	0.000163316	0.68329	0.271991	0.0441454	7	150493088
rs3918226	7:150493088-151493088	ENSG00000187260	WDR86	349136	Colon_Transverse	10969	4386	4337	0.000408531	0.00016512	0.680484	0.274997	0.0439449	7	150493088
rs3918226	7:150493088-151493088	ENSG00000164885	CDK5	1020	Whole_Blood	10969	4386	4337	0.000423836	0.000149895	0.705977	0.249638	0.0438108	7	150493088
rs3918226	7:150493088-151493088	ENSG00000082014	SMARCD3	6604	Lung	10969	4386	4337	0.000414826	0.000158907	0.69097	0.264649	0.0438071	7	150493088
rs3918226	7:150493088-151493088	ENSG00000106538	RARRES2	5919	Skin_Not_Sun_Exposed_Suprapubic	10969	3750	3711	0.000443626	0.000130121	0.738928	0.216697	0.0438013	7	150493088
rs3918226	7:150493088-151493088	ENSG00000197150	ABCB8	11194	Small_Intestine_Terminal_Ileum	10969	4376	4328	0.000219417	0.000354377	0.365479	0.590241	0.043706	7	150493088
rs3918226	7:150493088-151493088	ENSG00000164897	TMUB1	83590	Cells_Cultured_fibroblasts	10969	4386	4337	0.00030538	0.000268443	0.508667	0.447102	0.0436573	7	150493088
rs3918226	7:150493088-151493088	ENSG00000055118	KCNH2	3757	Adipose_Visceral_Omentum	10969	4386	4337	0.000417342	0.000156488	0.69516	0.26062	0.0436464	7	150493088
rs3918226	7:150493088-151493088	ENSG00000133612	AGAP3	116988	Esophagus_Muscularis	10969	4386	4337	0.000424855	0.000149035	0.707674	0.248205	0.0435472	7	150493088
rs3918226	7:150493088-151493088	ENSG00000133561	GIMAP6	474344	Breast_Mammary_Tissue	10969	4386	4337	0.000389464	0.000184442	0.648725	0.307183	0.0435183	7	150493088
rs3918226	7:150493088-151493088	ENSG00000082014	SMARCD3	6604	Heart_Atrial_Appendage	10969	4386	4337	0.000398874	0.000175065	0.664399	0.291563	0.0434648	7	150493088
rs3918226	7:150493088-151493088	ENSG00000106615	RHEB	6009	Heart_Left_Ventricle	10969	4232	4185	0.000413829	0.000160161	0.689306	0.266737	0.0433834	7	150493088
rs3918226	7:150493088-151493088	ENSG00000164896	FASTK	10922	Pancreas	10969	4386	4337	0.000390329	0.000183675	0.650166	0.305906	0.0433547	7	150493088
rs3918226	7:150493088-151493088	ENSG00000002933	TMEM176A	55365	Brain_Cerebellar_Hemisphere	10969	4381	4332	0.000281982	0.000292122	0.469692	0.486544	0.0431897	7	150493088
rs3918226	7:150493088-151493088	ENSG00000082014	SMARCD3	6604	Colon_Transverse	10969	4386	4337	0.000398341	0.000175768	0.66351	0.292734	0.0431819	7	150493088
rs3918226	7:150493088-151493088	ENSG00000164885	CDK5	1020	Lung	10969	4386	4337	0.000394118	0.00018021	0.656475	0.300134	0.0428161	7	150493088
rs3918226	7:150493088-151493088	ENSG00000164897	TMUB1	83590	Stomach	10969	4386	4337	0.000375155	0.000199188	0.624891	0.331745	0.0427899	7	150493088
rs3918226	7:150493088-151493088	ENSG00000106617	PRKAG2	51422	Whole_Blood	10969	2135	2116	0.000448002	0.000126492	0.746196	0.210648	0.0425819	7	150493088
rs3918226	7:150493088-151493088	ENSG00000127377	CRYGN	155051	Breast_Mammary_Tissue	10969	4386	4337	0.000389346	0.000185123	0.648528	0.308317	0.04258	7	150493088
rs3918226	7:150493088-151493088	ENSG00000133574	GIMAP4	55303	Prostate	10969	4383	4334	0.000329041	0.000245466	0.548079	0.40883	0.0425165	7	150493088
rs3918226	7:150493088-151493088	ENSG00000002726	AOC1	26	Colon_Transverse	10969	4386	4337	0.000343063	0.000231494	0.571435	0.385557	0.0424334	7	150493088
rs3918226	7:150493088-151493088	ENSG00000171115	GIMAP8	155038	Colon_Transverse	10969	4253	4205	0.000387448	0.000187118	0.645364	0.311639	0.0424217	7	150493088
rs3918226	7:150493088-151493088	ENSG00000164897	TMUB1	83590	Lung	10969	4386	4337	0.000420405	0.000154251	0.700262	0.256895	0.0422683	7	150493088
rs3918226	7:150493088-151493088	ENSG00000127399	LRRC61	65999	Esophagus_Muscularis	10969	3658	3620	0.00043138	0.000143322	0.718529	0.238687	0.04221	7	150493088
rs3918226	7:150493088-151493088	ENSG00000106617	PRKAG2	51422	Muscle_Skeletal	10969	2135	2116	0.000493264	8.14666e-05	0.821585	0.135653	0.0421873	7	150493088
rs3918226	7:150493088-151493088	ENSG00000164889	SLC4A2	6522	Pancreas	10969	4386	4337	0.00037393	0.000200824	0.622849	0.334471	0.0421048	7	150493088
rs3918226	7:150493088-151493088	ENSG00000127399	LRRC61	65999	Colon_Transverse	10969	3658	3620	0.000225507	0.000349288	0.375616	0.581755	0.042055	7	150493088
rs3918226	7:150493088-151493088	ENSG00000127399	LRRC61	65999	Whole_Blood	10969	3658	3620	0.000433421	0.000141391	0.721928	0.235469	0.0420278	7	150493088
rs3918226	7:150493088-151493088	ENSG00000179144	GIMAP7	168537	Breast_Mammary_Tissue	10969	4386	4337	0.000378418	0.00019647	0.630325	0.327218	0.0418821	7	150493088
rs3918226	7:150493088-151493088	ENSG00000106526	ACTR3C	653857	Artery_Aorta	10969	3664	3626	0.000402998	0.000171941	0.671254	0.286356	0.0418149	7	150493088
rs3918226	7:150493088-151493088	ENSG00000133561	GIMAP6	474344	Pancreas	10969	4386	4337	0.000349287	0.000225717	0.581803	0.375936	0.0416866	7	150493088
rs3918226	7:150493088-151493088	ENSG00000164896	FASTK	10922	Kidney_Cortex	10969	4298	4251	0.000260089	0.000314955	0.433225	0.524576	0.0416233	7	150493088
rs3918226	7:150493088-151493088	ENSG00000243836	WDR86-AS1	100131176	Esophagus_Muscularis	10969	4386	4337	0.00037495	0.000200111	0.624549	0.333284	0.0415914	7	150493088
rs3918226	7:150493088-151493088	ENSG00000179144	GIMAP7	168537	Colon_Transverse	10969	4386	4337	0.000398596	0.000176468	0.663935	0.293902	0.0415874	7	150493088
rs3918226	7:150493088-151493088	ENSG00000243836	WDR86-AS1	100131176	Adipose_Visceral_Omentum	10969	4386	4337	0.000305569	0.000269553	0.508981	0.448952	0.0414916	7	150493088
rs3918226	7:150493088-151493088	ENSG00000127377	CRYGN	155051	Esophagus_Muscularis	10969	4386	4337	0.000367107	0.000208015	0.611484	0.346449	0.0414912	7	150493088
rs3918226	7:150493088-151493088	ENSG00000187260	WDR86	349136	Pituitary	10969	4378	4332	0.000323844	0.000251386	0.539421	0.418692	0.0413113	7	150493088
rs3918226	7:150493088-151493088	ENSG00000127399	LRRC61	65999	Adipose_Subcutaneous	10969	3658	3620	0.0004435	0.000131757	0.738717	0.219424	0.0412833	7	150493088
rs3918226	7:150493088-151493088	ENSG00000133561	GIMAP6	474344	Muscle_Skeletal	10969	4386	4337	0.000411537	0.000163755	0.68549	0.272727	0.0412079	7	150493088
rs3918226	7:150493088-151493088	ENSG00000133612	AGAP3	116988	Testis	10969	4386	4337	0.000341569	0.00023373	0.568947	0.389283	0.0411954	7	150493088
rs3918226	7:150493088-151493088	ENSG00000106615	RHEB	6009	Skin_Sun_Exposed_Lower_leg	10969	4232	4185	0.000419966	0.000155374	0.699529	0.258765	0.0411299	7	150493088
rs3918226	7:150493088-151493088	ENSG00000164897	TMUB1	83590	Muscle_Skeletal	10969	4386	4337	0.000280625	0.00029475	0.467432	0.490923	0.0410693	7	150493088
rs3918226	7:150493088-151493088	ENSG00000187260	WDR86	349136	Artery_Coronary	10969	4383	4334	0.000315182	0.000260239	0.524994	0.433439	0.0409917	7	150493088
rs3918226	7:150493088-151493088	ENSG00000213199	ASIC3	9311	Skin_Not_Sun_Exposed_Suprapubic	10969	4386	4337	0.000386022	0.000189448	0.64299	0.315523	0.0409114	7	150493088
rs3918226	7:150493088-151493088	ENSG00000164885	CDK5	1020	Artery_Tibial	10969	4386	4337	0.000404161	0.000171318	0.673205	0.285324	0.0408953	7	150493088
rs3918226	7:150493088-151493088	ENSG00000164885	CDK5	1020	Nerve_Tibial	10969	4386	4337	0.000397157	0.000178355	0.661538	0.297047	0.0408396	7	150493088
rs3918226	7:150493088-151493088	ENSG00000214022	REPIN1	29803	Nerve_Tibial	10969	3886	3843	0.000418012	0.00015753	0.696266	0.262355	0.0408035	7	150493088
rs3918226	7:150493088-151493088	ENSG00000243836	WDR86-AS1	100131176	Artery_Tibial	10969	4386	4337	0.00042335	0.000152201	0.705167	0.253481	0.0407759	7	150493088
rs3918226	7:150493088-151493088	ENSG00000171115	GIMAP8	155038	Pituitary	10969	4245	4200	0.000323184	0.000252409	0.538322	0.420396	0.0407071	7	150493088
rs3918226	7:150493088-151493088	ENSG00000033100	CHPF2	54480	Heart_Atrial_Appendage	10969	4386	4337	0.000282425	0.00029324	0.470431	0.488409	0.0405842	7	150493088
rs3918226	7:150493088-151493088	ENSG00000179144	GIMAP7	168537	Thyroid	10969	4386	4337	0.000342589	0.000233271	0.570646	0.388519	0.0402592	7	150493088
rs3918226	7:150493088-151493088	ENSG00000196329	GIMAP5	55340	Heart_Atrial_Appendage	10969	4386	4337	0.000342871	0.00023308	0.571114	0.388202	0.0401084	7	150493088
rs3918226	7:150493088-151493088	ENSG00000013374	NUB1	51667	Heart_Left_Ventricle	10969	4386	4337	0.000383001	0.000193013	0.637959	0.321463	0.0400021	7	150493088
rs3918226	7:150493088-151493088	ENSG00000055118	KCNH2	3757	Thyroid	10969	4386	4337	0.000371792	0.000204235	0.619289	0.340155	0.0399798	7	150493088
rs3918226	7:150493088-151493088	ENSG00000243836	WDR86-AS1	100131176	Artery_Aorta	10969	4386	4337	0.000386871	0.000189158	0.644404	0.315041	0.0399786	7	150493088
rs3918226	7:150493088-151493088	ENSG00000082014	SMARCD3	6604	Esophagus_Mucosa	10969	4386	4337	0.000409251	0.000166797	0.681683	0.277795	0.0399457	7	150493088
rs3918226	7:150493088-151493088	ENSG00000171115	GIMAP8	155038	Stomach	10969	4253	4205	0.00027661	0.000299448	0.460743	0.498748	0.0399324	7	150493088
rs3918226	7:150493088-151493088	ENSG00000033100	CHPF2	54480	Artery_Coronary	10969	4383	4334	0.000280401	0.000295705	0.467059	0.492514	0.0398509	7	150493088
rs3918226	7:150493088-151493088	ENSG00000106615	RHEB	6009	Muscle_Skeletal	10969	4232	4185	0.000396775	0.000179462	0.660899	0.29889	0.0396346	7	150493088
rs3918226	7:150493088-151493088	ENSG00000127377	CRYGN	155051	Adipose_Subcutaneous	10969	4386	4337	0.000403994	0.000172308	0.672927	0.286975	0.0395224	7	150493088
rs3918226	7:150493088-151493088	ENSG00000242258	LINC00996	285972	Lung	10969	4177	4131	0.000393963	0.000182574	0.656213	0.304072	0.0391382	7	150493088
rs3918226	7:150493088-151493088	ENSG00000213203	GIMAP1	170575	Vagina	10969	4339	4291	0.000276025	0.000300529	0.459769	0.50055	0.0391042	7	150493088
rs3918226	7:150493088-151493088	ENSG00000133574	GIMAP4	55303	Small_Intestine_Terminal_Ileum	10969	4376	4328	0.000254324	0.000322242	0.423623	0.536718	0.0390827	7	150493088
rs3918226	7:150493088-151493088	ENSG00000242258	LINC00996	285972	Artery_Aorta	10969	4177	4131	0.000381028	0.000195558	0.634668	0.325699	0.0390568	7	150493088
rs3918226	7:150493088-151493088	ENSG00000164897	TMUB1	83590	Adipose_Subcutaneous	10969	4386	4337	0.000417181	0.000159442	0.694892	0.265544	0.0389868	7	150493088
rs3918226	7:150493088-151493088	ENSG00000106615	RHEB	6009	Skin_Not_Sun_Exposed_Suprapubic	10969	4232	4185	0.000383268	0.000193385	0.638402	0.322082	0.0389401	7	150493088
rs3918226	7:150493088-151493088	ENSG00000055118	KCNH2	3757	Lung	10969	4386	4337	0.000401065	0.000175686	0.668047	0.292602	0.0387741	7	150493088
rs3918226	7:150493088-151493088	ENSG00000082014	SMARCD3	6604	Testis	10969	4386	4337	0.000310038	0.000266789	0.516426	0.444352	0.0386455	7	150493088
rs3918226	7:150493088-151493088	ENSG00000164889	SLC4A2	6522	Skin_Not_Sun_Exposed_Suprapubic	10969	4386	4337	0.000386337	0.000190506	0.643515	0.317288	0.0386201	7	150493088
rs3918226	7:150493088-151493088	ENSG00000164889	SLC4A2	6522	Adipose_Subcutaneous	10969	4386	4337	0.000371912	0.000205017	0.619489	0.341459	0.0384756	7	150493088
rs3918226	7:150493088-151493088	ENSG00000082014	SMARCD3	6604	Thyroid	10969	4386	4337	0.000382211	0.00019472	0.636642	0.324306	0.0384744	7	150493088
rs3918226	7:150493088-151493088	ENSG00000033100	CHPF2	54480	Nerve_Tibial	10969	4386	4337	0.000331036	0.000245948	0.551402	0.409637	0.0383846	7	150493088
rs3918226	7:150493088-151493088	ENSG00000213199	ASIC3	9311	Skin_Sun_Exposed_Lower_leg	10969	4386	4337	0.000405823	0.000171267	0.675973	0.285242	0.0382079	7	150493088
rs3918226	7:150493088-151493088	ENSG00000187260	WDR86	349136	Lung	10969	4386	4337	0.000173942	0.000403213	0.289732	0.671591	0.0381001	7	150493088
rs3918226	7:150493088-151493088	ENSG00000164889	SLC4A2	6522	Stomach	10969	4386	4337	0.000333209	0.000243994	0.555022	0.406382	0.0380189	7	150493088
rs3918226	7:150493088-151493088	ENSG00000242258	LINC00996	285972	Adipose_Visceral_Omentum	10969	4177	4131	0.000381248	0.000195967	0.635034	0.326383	0.0380056	7	150493088
rs3918226	7:150493088-151493088	ENSG00000179144	GIMAP7	168537	Skin_Sun_Exposed_Lower_leg	10969	4386	4337	0.000367126	0.000210113	0.611516	0.349948	0.0379593	7	150493088
rs3918226	7:150493088-151493088	ENSG00000033100	CHPF2	54480	Muscle_Skeletal	10969	4386	4337	0.000288043	0.000289269	0.479789	0.481796	0.0378379	7	150493088
rs3918226	7:150493088-151493088	ENSG00000106560	GIMAP2	26157	Pancreas	10969	4386	4337	0.000340302	0.000237028	0.566837	0.394779	0.0378069	7	150493088
rs3918226	7:150493088-151493088	ENSG00000082014	SMARCD3	6604	Whole_Blood	10969	4386	4337	0.000399685	0.000177683	0.665749	0.295929	0.0377445	7	150493088
rs3918226	7:150493088-151493088	ENSG00000196329	GIMAP5	55340	Lung	10969	4386	4337	0.000333579	0.000243811	0.555638	0.406078	0.0377069	7	150493088
rs3918226	7:150493088-151493088	ENSG00000164889	SLC4A2	6522	Pituitary	10969	4378	4332	0.000114924	0.000462768	0.191428	0.770791	0.0372041	7	150493088
rs3918226	7:150493088-151493088	ENSG00000164896	FASTK	10922	Brain_Frontal_Cortex_BA9	10969	4381	4332	0.000242487	0.000335239	0.403907	0.558368	0.0371475	7	150493088
rs3918226	7:150493088-151493088	ENSG00000082014	SMARCD3	6604	Skin_Not_Sun_Exposed_Suprapubic	10969	4386	4337	0.000352505	0.000225224	0.587162	0.375119	0.0371408	7	150493088
rs3918226	7:150493088-151493088	ENSG00000213203	GIMAP1	170575	Heart_Atrial_Appendage	10969	4386	4337	0.00026577	0.000312068	0.442689	0.519772	0.0369602	7	150493088
rs3918226	7:150493088-151493088	ENSG00000106560	GIMAP2	26157	Spleen	10969	4386	4337	0.00029156	0.000286344	0.485647	0.476926	0.0368489	7	150493088
rs3918226	7:150493088-151493088	ENSG00000164889	SLC4A2	6522	Artery_Tibial	10969	4386	4337	0.000250464	0.000327521	0.417194	0.545513	0.0367155	7	150493088
rs3918226	7:150493088-151493088	ENSG00000171115	GIMAP8	155038	Whole_Blood	10969	4253	4205	0.000403548	0.00017445	0.672181	0.290545	0.0366957	7	150493088
rs3918226	7:150493088-151493088	ENSG00000187260	WDR86	349136	Pancreas	10969	4386	4337	0.000186099	0.000391953	0.309982	0.652837	0.0366026	7	150493088
rs3918226	7:150493088-151493088	ENSG00000033050	ABCF2	10061	Adrenal_Gland	10969	4379	4330	0.000222661	0.000355427	0.370884	0.591996	0.0365428	7	150493088
rs3918226	7:150493088-151493088	ENSG00000106560	GIMAP2	26157	Uterus	10969	4347	4298	0.00023941	0.000338719	0.398781	0.564165	0.0364756	7	150493088
rs3918226	7:150493088-151493088	ENSG00000196329	GIMAP5	55340	Esophagus_Mucosa	10969	4386	4337	0.000350875	0.000227267	0.584447	0.378521	0.0364533	7	150493088
rs3918226	7:150493088-151493088	ENSG00000196329	GIMAP5	55340	Brain_Cerebellum	10969	4379	4333	0.000232353	0.000345813	0.387026	0.575981	0.0364143	7	150493088
rs3918226	7:150493088-151493088	ENSG00000146926	ASB10	136371	Nerve_Tibial	10969	4386	4337	0.000344422	0.000233793	0.573699	0.389392	0.036331	7	150493088
rs3918226	7:150493088-151493088	ENSG00000106538	RARRES2	5919	Colon_Sigmoid	10969	3750	3711	0.000267691	0.000310541	0.445881	0.517223	0.0363177	7	150493088
rs3918226	7:150493088-151493088	ENSG00000002933	TMEM176A	55365	Minor_Salivary_Gland	10969	4384	4335	0.00018286	0.000395528	0.304587	0.658792	0.036043	7	150493088
rs3918226	7:150493088-151493088	ENSG00000133561	GIMAP6	474344	Artery_Tibial	10969	4386	4337	0.000359372	0.000219057	0.5986	0.364847	0.0359741	7	150493088
rs3918226	7:150493088-151493088	ENSG00000179144	GIMAP7	168537	Nerve_Tibial	10969	4386	4337	0.000329163	0.000249276	0.548281	0.415182	0.0359587	7	150493088
rs3918226	7:150493088-151493088	ENSG00000033050	ABCF2	10061	Esophagus_Muscularis	10969	4386	4337	0.000285006	0.000293505	0.474731	0.488854	0.0358369	7	150493088
rs3918226	7:150493088-151493088	ENSG00000133561	GIMAP6	474344	Esophagus_Muscularis	10969	4386	4337	0.000198544	0.000380129	0.330711	0.633143	0.0355669	7	150493088
rs3918226	7:150493088-151493088	ENSG00000197150	ABCB8	11194	Brain_Putamen_basal_ganglia	10969	4378	4329	0.000241993	0.000336709	0.403083	0.560818	0.03552	7	150493088
rs3918226	7:150493088-151493088	ENSG00000133561	GIMAP6	474344	Adipose_Visceral_Omentum	10969	4386	4337	0.000350094	0.000228675	0.583146	0.380868	0.0354079	7	150493088
rs3918226	7:150493088-151493088	ENSG00000164896	FASTK	10922	Pituitary	10969	4378	4332	0.000268952	0.000309878	0.447989	0.516126	0.0353053	7	150493088
rs3918226	7:150493088-151493088	ENSG00000171115	GIMAP8	155038	Esophagus_Gastroesophageal_Junction	10969	4253	4205	0.000297731	0.000281162	0.495925	0.468294	0.0352029	7	150493088
rs3918226	7:150493088-151493088	ENSG00000213203	GIMAP1	170575	Brain_Putamen_basal_ganglia	10969	4378	4329	0.000230749	0.00034823	0.384354	0.580009	0.0350575	7	150493088
rs3918226	7:150493088-151493088	ENSG00000013374	NUB1	51667	Thyroid	10969	4386	4337	0.000370176	0.000209039	0.616597	0.348162	0.0346626	7	150493088
rs3918226	7:150493088-151493088	ENSG00000164889	SLC4A2	6522	Skin_Sun_Exposed_Lower_leg	10969	4386	4337	0.000356183	0.000223067	0.593289	0.371528	0.0346035	7	150493088
rs3918226	7:150493088-151493088	ENSG00000179144	GIMAP7	168537	Lung	10969	4386	4337	0.000307903	0.000271593	0.512869	0.452357	0.0341947	7	150493088
rs3918226	7:150493088-151493088	ENSG00000214022	REPIN1	29803	Cells_Cultured_fibroblasts	10969	3886	3843	0.000328779	0.000250996	0.547635	0.418043	0.0337424	7	150493088
rs3918226	7:150493088-151493088	ENSG00000133561	GIMAP6	474344	Whole_Blood	10969	4386	4337	0.000195337	0.000384445	0.32537	0.640334	0.0337168	7	150493088
rs3918226	7:150493088-151493088	ENSG00000187260	WDR86	349136	Brain_Caudate_basal_ganglia	10969	4386	4337	0.000199778	0.000380005	0.332768	0.632938	0.033714	7	150493088
rs3918226	7:150493088-151493088	ENSG00000179144	GIMAP7	168537	Heart_Left_Ventricle	10969	4386	4337	0.000320575	0.000259302	0.533977	0.431885	0.0335583	7	150493088
rs3918226	7:150493088-151493088	ENSG00000213199	ASIC3	9311	Pancreas	10969	4386	4337	0.000195825	0.000384356	0.326183	0.640186	0.0330507	7	150493088
rs3918226	7:150493088-151493088	ENSG00000106615	RHEB	6009	Breast_Mammary_Tissue	10969	4232	4185	0.000241643	0.000338615	0.4025	0.563994	0.0329259	7	150493088
rs3918226	7:150493088-151493088	ENSG00000196329	GIMAP5	55340	Whole_Blood	10969	4386	4337	0.000229841	0.00035048	0.382842	0.583759	0.0328186	7	150493088
rs3918226	7:150493088-151493088	ENSG00000106560	GIMAP2	26157	Colon_Sigmoid	10969	4386	4337	0.000217254	0.000363129	0.361877	0.604829	0.032714	7	150493088
rs3918226	7:150493088-151493088	ENSG00000187260	WDR86	349136	Muscle_Skeletal	10969	4386	4337	0.000281588	0.000298799	0.469038	0.497676	0.0327065	7	150493088
rs3918226	7:150493088-151493088	ENSG00000127377	CRYGN	155051	Artery_Tibial	10969	4386	4337	0.000296899	0.000283554	0.494541	0.472281	0.0325975	7	150493088
rs3918226	7:150493088-151493088	ENSG00000033100	CHPF2	54480	Artery_Aorta	10969	4386	4337	0.000307565	0.000273075	0.512306	0.454827	0.0322871	7	150493088
rs3918226	7:150493088-151493088	ENSG00000106565	TMEM176B	28959	Colon_Sigmoid	10969	4386	4337	0.00025892	0.000321799	0.43128	0.535987	0.0321528	7	150493088
rs3918226	7:150493088-151493088	ENSG00000133612	AGAP3	116988	Artery_Aorta	10969	4386	4337	0.000276735	0.000304011	0.460953	0.506358	0.0321084	7	150493088
rs3918226	7:150493088-151493088	ENSG00000213199	ASIC3	9311	Adipose_Visceral_Omentum	10969	4386	4337	0.000279899	0.000300875	0.466223	0.501134	0.0320618	7	150493088
rs3918226	7:150493088-151493088	ENSG00000164900	GBX1	2636	Heart_Left_Ventricle	10969	4386	4337	0.000294653	0.000286234	0.490798	0.476747	0.0318742	7	150493088
rs3918226	7:150493088-151493088	ENSG00000214022	REPIN1	29803	Skin_Sun_Exposed_Lower_leg	10969	3886	3843	0.000139322	0.000441672	0.232064	0.735647	0.0317082	7	150493088
rs3918226	7:150493088-151493088	ENSG00000179144	GIMAP7	168537	Heart_Atrial_Appendage	10969	4386	4337	0.000190913	0.000390102	0.318	0.649757	0.0316614	7	150493088
rs3918226	7:150493088-151493088	ENSG00000055118	KCNH2	3757	Skin_Not_Sun_Exposed_Suprapubic	10969	4386	4337	0.000263441	0.000317644	0.43881	0.529066	0.0315429	7	150493088
rs3918226	7:150493088-151493088	ENSG00000164896	FASTK	10922	Skin_Not_Sun_Exposed_Suprapubic	10969	4386	4337	0.000304315	0.000276852	0.506892	0.461119	0.031408	7	150493088
rs3918226	7:150493088-151493088	ENSG00000213199	ASIC3	9311	Adrenal_Gland	10969	4379	4330	0.000207095	0.000374269	0.344955	0.623386	0.0310782	7	150493088
rs3918226	7:150493088-151493088	ENSG00000133561	GIMAP6	474344	Esophagus_Mucosa	10969	4386	4337	0.000295218	0.000286161	0.49174	0.476626	0.0310529	7	150493088
rs3918226	7:150493088-151493088	ENSG00000213203	GIMAP1	170575	Heart_Left_Ventricle	10969	4386	4337	0.000299155	0.000282251	0.498298	0.470114	0.0310074	7	150493088
rs3918226	7:150493088-151493088	ENSG00000196329	GIMAP5	55340	Breast_Mammary_Tissue	10969	4386	4337	0.000274118	0.000307424	0.456594	0.512044	0.0307806	7	150493088
rs3918226	7:150493088-151493088	ENSG00000013374	NUB1	51667	Skin_Not_Sun_Exposed_Suprapubic	10969	4386	4337	0.000313263	0.00026829	0.521797	0.446858	0.0307634	7	150493088
rs3918226	7:150493088-151493088	ENSG00000213203	GIMAP1	170575	Esophagus_Gastroesophageal_Junction	10969	4386	4337	0.000252398	0.0003292	0.420415	0.548316	0.0306871	7	150493088
rs3918226	7:150493088-151493088	ENSG00000033100	CHPF2	54480	Esophagus_Muscularis	10969	4386	4337	0.000270608	0.000311007	0.450748	0.518011	0.0306595	7	150493088
rs3918226	7:150493088-151493088	ENSG00000181652	ATG9B	285973	Skin_Sun_Exposed_Lower_leg	10969	4386	4337	0.000230078	0.000351555	0.383238	0.585552	0.0306285	7	150493088
rs3918226	7:150493088-151493088	ENSG00000082014	SMARCD3	6604	Adipose_Subcutaneous	10969	4386	4337	0.000298638	0.000283214	0.497436	0.471718	0.030264	7	150493088
rs3918226	7:150493088-151493088	ENSG00000133612	AGAP3	116988	Skin_Not_Sun_Exposed_Suprapubic	10969	4386	4337	0.000288079	0.000293794	0.479849	0.489341	0.0302277	7	150493088
rs3918226	7:150493088-151493088	ENSG00000164896	FASTK	10922	Muscle_Skeletal	10969	4386	4337	0.000317362	0.000264588	0.528624	0.440693	0.0301009	7	150493088
rs3918226	7:150493088-151493088	ENSG00000179144	GIMAP7	168537	Artery_Tibial	10969	4386	4337	0.000251436	0.000330897	0.418813	0.551143	0.0294613	7	150493088
rs3918226	7:150493088-151493088	ENSG00000164889	SLC4A2	6522	Breast_Mammary_Tissue	10969	4386	4337	0.000164996	0.000417472	0.274832	0.69535	0.0292364	7	150493088
rs3918226	7:150493088-151493088	ENSG00000106615	RHEB	6009	Brain_Nucleus_accumbens_basal_ganglia	10969	4228	4181	0.000225615	0.00035686	0.375803	0.594387	0.029228	7	150493088
rs3918226	7:150493088-151493088	ENSG00000213199	ASIC3	9311	Muscle_Skeletal	10969	4386	4337	0.000298798	0.000283856	0.497703	0.472789	0.028926	7	150493088
rs3918226	7:150493088-151493088	ENSG00000133612	AGAP3	116988	Stomach	10969	4386	4337	0.000265196	0.00031747	0.441734	0.528778	0.0289058	7	150493088
rs3918226	7:150493088-151493088	ENSG00000213203	GIMAP1	170575	Liver	10969	4385	4336	0.00020367	0.000379116	0.339249	0.631461	0.0287066	7	150493088
rs3918226	7:150493088-151493088	ENSG00000106565	TMEM176B	28959	Adrenal_Gland	10969	4379	4330	8.17884e-05	0.000501058	0.136234	0.834578	0.028606	7	150493088
rs3918226	7:150493088-151493088	ENSG00000278685	IQCA1L	392843	Breast_Mammary_Tissue	10969	4386	4337	7.16922e-05	0.000511314	0.119417	0.851662	0.0283389	7	150493088
rs3918226	7:150493088-151493088	ENSG00000213199	ASIC3	9311	Colon_Sigmoid	10969	4386	4337	0.000232827	0.000350423	0.387816	0.583668	0.0279324	7	150493088
rs3918226	7:150493088-151493088	ENSG00000082014	SMARCD3	6604	Stomach	10969	4386	4337	0.000180014	0.000403542	0.299846	0.672149	0.0274212	7	150493088
rs3918226	7:150493088-151493088	ENSG00000002933	TMEM176A	55365	Artery_Coronary	10969	4383	4334	0.00017804	0.000405603	0.296558	0.675581	0.0272772	7	150493088
rs3918226	7:150493088-151493088	ENSG00000002726	AOC1	26	Nerve_Tibial	10969	4386	4337	0.000274184	0.000309705	0.456704	0.515846	0.0268661	7	150493088
rs3918226	7:150493088-151493088	ENSG00000213203	GIMAP1	170575	Brain_Cortex	10969	4381	4335	0.00018436	0.00039978	0.307085	0.665884	0.0264469	7	150493088
rs3918226	7:150493088-151493088	ENSG00000213203	GIMAP1	170575	Artery_Tibial	10969	4386	4337	0.000274481	0.000309729	0.457199	0.515887	0.0263298	7	150493088
rs3918226	7:150493088-151493088	ENSG00000002933	TMEM176A	55365	Small_Intestine_Terminal_Ileum	10969	4376	4328	0.000191615	0.000392724	0.31917	0.65413	0.0261155	7	150493088
rs3918226	7:150493088-151493088	ENSG00000133574	GIMAP4	55303	Artery_Aorta	10969	4386	4337	0.00023746	0.000346995	0.395533	0.57796	0.0259231	7	150493088
rs3918226	7:150493088-151493088	ENSG00000196329	GIMAP5	55340	Liver	10969	4385	4336	0.000184824	0.000399841	0.307858	0.665986	0.0255721	7	150493088
rs3918226	7:150493088-151493088	ENSG00000181652	ATG9B	285973	Prostate	10969	4383	4334	0.000196454	0.000388239	0.32723	0.64666	0.0255256	7	150493088
rs3918226	7:150493088-151493088	ENSG00000002726	AOC1	26	Skin_Not_Sun_Exposed_Suprapubic	10969	4386	4337	0.000148819	0.000436545	0.247885	0.727125	0.0244048	7	150493088
rs3918226	7:150493088-151493088	ENSG00000243836	WDR86-AS1	100131176	Lung	10969	4386	4337	0.000207558	0.0003779	0.345727	0.62944	0.0242473	7	150493088
rs3918226	7:150493088-151493088	ENSG00000213199	ASIC3	9311	Brain_Cerebellum	10969	4379	4333	0.000137924	0.000447564	0.229738	0.745479	0.0241975	7	150493088
rs3918226	7:150493088-151493088	ENSG00000106565	TMEM176B	28959	Brain_Nucleus_accumbens_basal_ganglia	10969	4382	4333	0.000130123	0.000456083	0.216744	0.759669	0.0230013	7	150493088
rs3918226	7:150493088-151493088	ENSG00000106565	TMEM176B	28959	Brain_Hippocampus	10969	4376	4327	0.000138915	0.000447415	0.231388	0.745231	0.0227952	7	150493088
rs3918226	7:150493088-151493088	ENSG00000278685	IQCA1L	392843	Testis	10969	4386	4337	0.000200686	0.000385755	0.33428	0.642525	0.0226086	7	150493088
rs3918226	7:150493088-151493088	ENSG00000278685	IQCA1L	392843	Muscle_Skeletal	10969	4386	4337	0.000257731	0.000328846	0.429298	0.547733	0.0223823	7	150493088
rs3918226	7:150493088-151493088	ENSG00000196329	GIMAP5	55340	Colon_Transverse	10969	4386	4337	0.000189694	0.000396996	0.31597	0.66125	0.022193	7	150493088
rs3918226	7:150493088-151493088	ENSG00000213199	ASIC3	9311	Whole_Blood	10969	4386	4337	0.000189947	0.000396897	0.316391	0.661086	0.0219359	7	150493088
rs3918226	7:150493088-151493088	ENSG00000146926	ASB10	136371	Muscle_Skeletal	10969	4386	4337	0.000239173	0.00034778	0.398386	0.579272	0.0217542	7	150493088
rs3918226	7:150493088-151493088	ENSG00000164889	SLC4A2	6522	Thyroid	10969	4386	4337	0.000139073	0.000447928	0.231651	0.746086	0.0216756	7	150493088
rs3918226	7:150493088-151493088	ENSG00000213203	GIMAP1	170575	Breast_Mammary_Tissue	10969	4386	4337	0.000189178	0.00039794	0.315111	0.662823	0.0214785	7	150493088
rs3918226	7:150493088-151493088	ENSG00000171115	GIMAP8	155038	Artery_Aorta	10969	4253	4205	0.000119489	0.000467871	0.199031	0.779304	0.0210784	7	150493088
rs3918226	7:150493088-151493088	ENSG00000033050	ABCF2	10061	Adipose_Visceral_Omentum	10969	4386	4337	0.000207943	0.000379509	0.346368	0.632124	0.0209206	7	150493088
rs3918226	7:150493088-151493088	ENSG00000106565	TMEM176B	28959	Artery_Coronary	10969	4383	4334	0.000165321	0.000422159	0.275372	0.703165	0.020876	7	150493088
rs3918226	7:150493088-151493088	ENSG00000133574	GIMAP4	55303	Uterus	10969	4347	4298	0.000142114	0.000445444	0.236716	0.741949	0.0207474	7	150493088
rs3918226	7:150493088-151493088	ENSG00000133561	GIMAP6	474344	Nerve_Tibial	10969	4386	4337	0.000186861	0.000400997	0.311252	0.667917	0.0202434	7	150493088
rs3918226	7:150493088-151493088	ENSG00000243836	WDR86-AS1	100131176	Esophagus_Gastroesophageal_Junction	10969	4386	4337	0.000177868	0.000409999	0.296272	0.682911	0.0202298	7	150493088
rs3918226	7:150493088-151493088	ENSG00000013374	NUB1	51667	Pituitary	10969	4378	4332	0.000146725	0.000441175	0.244397	0.73484	0.0201746	7	150493088
rs3918226	7:150493088-151493088	ENSG00000106560	GIMAP2	26157	Esophagus_Gastroesophageal_Junction	10969	4386	4337	0.000176666	0.000411332	0.294269	0.685131	0.0200125	7	150493088
rs3918226	7:150493088-151493088	ENSG00000033100	CHPF2	54480	Skin_Not_Sun_Exposed_Suprapubic	10969	4386	4337	0.000155595	0.000432422	0.259172	0.720261	0.0199792	7	150493088
rs3918226	7:150493088-151493088	ENSG00000133574	GIMAP4	55303	Colon_Sigmoid	10969	4386	4337	0.000173795	0.000414262	0.289487	0.690011	0.0199137	7	150493088
rs3918226	7:150493088-151493088	ENSG00000133612	AGAP3	116988	Brain_Cerebellar_Hemisphere	10969	4381	4332	0.0001109	0.000477311	0.184724	0.795031	0.0196566	7	150493088
rs3918226	7:150493088-151493088	ENSG00000133574	GIMAP4	55303	Skin_Not_Sun_Exposed_Suprapubic	10969	4386	4337	0.000192593	0.000395844	0.320799	0.659334	0.0192779	7	150493088
rs3918226	7:150493088-151493088	ENSG00000033100	CHPF2	54480	Artery_Tibial	10969	4386	4337	0.000138427	0.000450021	0.230575	0.749575	0.0192616	7	150493088
rs3918226	7:150493088-151493088	ENSG00000055118	KCNH2	3757	Cells_Cultured_fibroblasts	10969	4386	4337	0.000141062	0.000447587	0.234965	0.745521	0.0189248	7	150493088
rs3918226	7:150493088-151493088	ENSG00000164896	FASTK	10922	Brain_Putamen_basal_ganglia	10969	4378	4329	9.72384e-05	0.000491537	0.161969	0.818729	0.018714	7	150493088
rs3918226	7:150493088-151493088	ENSG00000133612	AGAP3	116988	Heart_Atrial_Appendage	10969	4386	4337	6.68594e-05	0.000522115	0.111367	0.869662	0.0183825	7	150493088
rs3918226	7:150493088-151493088	ENSG00000213203	GIMAP1	170575	Small_Intestine_Terminal_Ileum	10969	4376	4328	0.000133656	0.000455431	0.222629	0.758588	0.0181937	7	150493088
rs3918226	7:150493088-151493088	ENSG00000133561	GIMAP6	474344	Adipose_Subcutaneous	10969	4386	4337	0.000191216	0.000397976	0.318506	0.662885	0.0180195	7	150493088
rs3918226	7:150493088-151493088	ENSG00000106560	GIMAP2	26157	Heart_Atrial_Appendage	10969	4386	4337	0.000155692	0.00043356	0.259334	0.722158	0.0179185	7	150493088
rs3918226	7:150493088-151493088	ENSG00000033100	CHPF2	54480	Pituitary	10969	4378	4332	0.000110405	0.000479249	0.183899	0.798261	0.0172498	7	150493088
rs3918226	7:150493088-151493088	ENSG00000164889	SLC4A2	6522	Esophagus_Muscularis	10969	4386	4337	7.94406e-05	0.000510963	0.132323	0.851089	0.0159976	7	150493088
rs3918226	7:150493088-151493088	ENSG00000033100	CHPF2	54480	Spleen	10969	4386	4337	0.000127408	0.000463091	0.212221	0.771348	0.0158397	7	150493088
rs3918226	7:150493088-151493088	ENSG00000033050	ABCF2	10061	Artery_Tibial	10969	4386	4337	0.000132145	0.000458513	0.220111	0.763724	0.0155743	7	150493088
rs3918226	7:150493088-151493088	ENSG00000133574	GIMAP4	55303	Colon_Transverse	10969	4386	4337	0.000147462	0.000443209	0.245626	0.738233	0.0155512	7	150493088
rs3918226	7:150493088-151493088	ENSG00000033100	CHPF2	54480	Brain_Cortex	10969	4381	4335	7.73846e-05	0.000513455	0.128898	0.85524	0.0152712	7	150493088
rs3918226	7:150493088-151493088	ENSG00000133574	GIMAP4	55303	Stomach	10969	4386	4337	0.000135898	0.000455062	0.226363	0.757975	0.0150708	7	150493088
rs3918226	7:150493088-151493088	ENSG00000133561	GIMAP6	474344	Thyroid	10969	4386	4337	0.000142409	0.000448553	0.237208	0.747134	0.0150676	7	150493088
rs3918226	7:150493088-151493088	ENSG00000133612	AGAP3	116988	Lung	10969	4386	4337	0.000149462	0.000441601	0.248957	0.735554	0.014898	7	150493088
rs3918226	7:150493088-151493088	ENSG00000133574	GIMAP4	55303	Artery_Tibial	10969	4386	4337	0.000153207	0.000438258	0.255194	0.729986	0.0142288	7	150493088
rs3918226	7:150493088-151493088	ENSG00000127377	CRYGN	155051	Adipose_Visceral_Omentum	10969	4386	4337	8.83506e-05	0.000503189	0.147164	0.838141	0.0141031	7	150493088
rs3918226	7:150493088-151493088	ENSG00000164896	FASTK	10922	Breast_Mammary_Tissue	10969	4386	4337	0.000109454	0.000482113	0.182316	0.803035	0.0140583	7	150493088
rs3918226	7:150493088-151493088	ENSG00000106560	GIMAP2	26157	Artery_Coronary	10969	4383	4334	0.000110757	0.00048085	0.184486	0.800931	0.0139909	7	150493088
rs3918226	7:150493088-151493088	ENSG00000213199	ASIC3	9311	Breast_Mammary_Tissue	10969	4386	4337	0.000116711	0.000474981	0.194404	0.791156	0.0138484	7	150493088
rs3918226	7:150493088-151493088	ENSG00000106565	TMEM176B	28959	Brain_Caudate_basal_ganglia	10969	4386	4337	4.44989e-05	0.000547506	0.0741211	0.911961	0.0133263	7	150493088
rs3918226	7:150493088-151493088	ENSG00000002933	TMEM176A	55365	Brain_Substantia_nigra	10969	4366	4317	8.34294e-05	0.000508616	0.138967	0.847181	0.0132596	7	150493088
rs3918226	7:150493088-151493088	ENSG00000196329	GIMAP5	55340	Adipose_Visceral_Omentum	10969	4386	4337	0.000116227	0.000476059	0.193598	0.792952	0.0128572	7	150493088
rs3918226	7:150493088-151493088	ENSG00000187260	WDR86	349136	Minor_Salivary_Gland	10969	4384	4335	8.04425e-05	0.000512028	0.133992	0.852866	0.0125494	7	150493088
rs3918226	7:150493088-151493088	ENSG00000106560	GIMAP2	26157	Adipose_Visceral_Omentum	10969	4386	4337	0.000121666	0.000470931	0.202658	0.784411	0.0123386	7	150493088
rs3918226	7:150493088-151493088	ENSG00000171130	ATP6V0E2	155066	Adipose_Visceral_Omentum	10969	2234	2204	0.674674	0.245438	0.0496006	0.0180329	0.0122546	7	150493088
rs3918226	7:150493088-151493088	ENSG00000106560	GIMAP2	26157	Small_Intestine_Terminal_Ileum	10969	4376	4328	7.33413e-05	0.000519462	0.122163	0.865249	0.0119949	7	150493088
rs3918226	7:150493088-151493088	ENSG00000033100	CHPF2	54480	Thyroid	10969	4386	4337	0.000113919	0.000479136	0.189753	0.798078	0.0115752	7	150493088
rs3918226	7:150493088-151493088	ENSG00000178234	GALNT11	63917	Artery_Tibial	10969	1674	1657	0.762605	0.131875	0.0801795	0.0138547	0.011485	7	150493088
rs3918226	7:150493088-151493088	ENSG00000127377	CRYGN	155051	Pituitary	10969	4378	4332	7.34209e-05	0.000519792	0.122296	0.865799	0.0113122	7	150493088
rs3918226	7:150493088-151493088	ENSG00000179144	GIMAP7	168537	Skin_Not_Sun_Exposed_Suprapubic	10969	4386	4337	0.000110036	0.000483269	0.183285	0.804964	0.0111582	7	150493088
rs3918226	7:150493088-151493088	ENSG00000164889	SLC4A2	6522	Brain_Cerebellum	10969	4379	4333	2.97481e-05	0.000563582	0.0495509	0.938739	0.0111169	7	150493088
rs3918226	7:150493088-151493088	ENSG00000178234	GALNT11	63917	Cells_EBV-transformed_lymphocytes	10969	1671	1655	0.756532	0.138414	0.0794607	0.0145279	0.0110659	7	150493088
rs3918226	7:150493088-151493088	ENSG00000178234	GALNT11	63917	Muscle_Skeletal	10969	1674	1657	0.777897	0.117035	0.0817873	0.0122949	0.0109854	7	150493088
rs3918226	7:150493088-151493088	ENSG00000106565	TMEM176B	28959	Brain_Putamen_basal_ganglia	10969	4378	4329	7.42511e-05	0.000519182	0.123679	0.864782	0.0109453	7	150493088
rs3918226	7:150493088-151493088	ENSG00000178234	GALNT11	63917	Brain_Substantia_nigra	10969	1657	1640	0.76617	0.130274	0.0792031	0.0134572	0.0108952	7	150493088
rs3918226	7:150493088-151493088	ENSG00000197150	ABCB8	11194	Breast_Mammary_Tissue	10969	4386	4337	3.51804e-05	0.000558291	0.0585994	0.929927	0.0108799	7	150493088
rs3918226	7:150493088-151493088	ENSG00000213199	ASIC3	9311	Artery_Tibial	10969	4386	4337	4.93112e-05	0.000544199	0.0821369	0.906454	0.0108155	7	150493088
rs3918226	7:150493088-151493088	ENSG00000197150	ABCB8	11194	Brain_Anterior_cingulate_cortex_BA24	10969	4361	4313	3.4965e-05	0.000558626	0.0582406	0.930483	0.0106826	7	150493088
rs3918226	7:150493088-151493088	ENSG00000133561	GIMAP6	474344	Skin_Not_Sun_Exposed_Suprapubic	10969	4386	4337	7.90353e-05	0.000514723	0.131648	0.857357	0.0104011	7	150493088
rs3918226	7:150493088-151493088	ENSG00000133612	AGAP3	116988	Thyroid	10969	4386	4337	7.17724e-05	0.000522058	0.11955	0.869575	0.0102807	7	150493088
rs3918226	7:150493088-151493088	ENSG00000178234	GALNT11	63917	Brain_Cerebellum	10969	1671	1654	0.757524	0.138283	0.079482	0.0144998	0.0102114	7	150493088
rs3918226	7:150493088-151493088	ENSG00000133574	GIMAP4	55303	Esophagus_Muscularis	10969	4386	4337	6.24949e-05	0.000531499	0.104097	0.885301	0.0100082	7	150493088
rs3918226	7:150493088-151493088	ENSG00000171130	ATP6V0E2	155066	Skin_Sun_Exposed_Lower_leg	10969	2234	2204	0.630742	0.291549	0.0463708	0.021425	0.00991346	7	150493088
rs3918226	7:150493088-151493088	ENSG00000178234	GALNT11	63917	Testis	10969	1674	1657	0.770979	0.124924	0.0810599	0.0131254	0.00991113	7	150493088
rs3918226	7:150493088-151493088	ENSG00000178234	GALNT11	63917	Pancreas	10969	1674	1657	0.782311	0.113633	0.0822513	0.0119383	0.0098655	7	150493088
rs3918226	7:150493088-151493088	ENSG00000171130	ATP6V0E2	155066	Adipose_Subcutaneous	10969	2234	2204	0.385609	0.537066	0.0283491	0.0394753	0.00950058	7	150493088
rs3918226	7:150493088-151493088	ENSG00000164896	FASTK	10922	Brain_Nucleus_accumbens_basal_ganglia	10969	4382	4333	6.60403e-05	0.000528261	0.110002	0.879907	0.0094969	7	150493088
rs3918226	7:150493088-151493088	ENSG00000243836	WDR86-AS1	100131176	Thyroid	10969	4386	4337	8.72161e-05	0.000507114	0.145274	0.844683	0.00944807	7	150493088
rs3918226	7:150493088-151493088	ENSG00000178234	GALNT11	63917	Whole_Blood	10969	1674	1657	0.787459	0.108876	0.0827925	0.0114385	0.00943448	7	150493088
rs3918226	7:150493088-151493088	ENSG00000106565	TMEM176B	28959	Minor_Salivary_Gland	10969	4384	4335	3.17003e-05	0.000562696	0.0528028	0.937265	0.00933739	7	150493088
rs3918226	7:150493088-151493088	ENSG00000106560	GIMAP2	26157	Skin_Sun_Exposed_Lower_leg	10969	4386	4337	5.21555e-05	0.00054225	0.0868747	0.903209	0.00932187	7	150493088
rs3918226	7:150493088-151493088	ENSG00000178234	GALNT11	63917	Liver	10969	1674	1657	0.781848	0.114598	0.0822026	0.0120402	0.00931147	7	150493088
rs3918226	7:150493088-151493088	ENSG00000178234	GALNT11	63917	Brain_Amygdala	10969	1665	1648	0.760258	0.136853	0.079405	0.0142852	0.00919853	7	150493088
rs3918226	7:150493088-151493088	ENSG00000178234	GALNT11	63917	Brain_Hypothalamus	10969	1657	1640	0.767354	0.130986	0.0791045	0.0134947	0.009061	7	150493088
rs3918226	7:150493088-151493088	ENSG00000178234	GALNT11	63917	Adipose_Visceral_Omentum	10969	1674	1657	0.773814	0.122878	0.0813579	0.012911	0.00903905	7	150493088
rs3918226	7:150493088-151493088	ENSG00000178234	GALNT11	63917	Esophagus_Mucosa	10969	1674	1657	0.789577	0.107246	0.0830152	0.0112676	0.00889415	7	150493088
rs3918226	7:150493088-151493088	ENSG00000178234	GALNT11	63917	Spleen	10969	1674	1657	0.775616	0.121237	0.0815473	0.0127387	0.00886131	7	150493088
rs3918226	7:150493088-151493088	ENSG00000178234	GALNT11	63917	Brain_Hippocampus	10969	1667	1650	0.76581	0.132076	0.0795897	0.0137184	0.00880643	7	150493088
rs3918226	7:150493088-151493088	ENSG00000178234	GALNT11	63917	Brain_Cerebellar_Hemisphere	10969	1669	1652	0.776014	0.121292	0.0813032	0.0126998	0.00869097	7	150493088
rs3918226	7:150493088-151493088	ENSG00000178234	GALNT11	63917	Brain_Cortex	10969	1674	1657	0.769975	0.127036	0.0809543	0.0133485	0.00868592	7	150493088
rs3918226	7:150493088-151493088	ENSG00000013374	NUB1	51667	Spleen	10969	4386	4337	5.80162e-05	0.00053678	0.0966367	0.894098	0.0086703	7	150493088
rs3918226	7:150493088-151493088	ENSG00000178234	GALNT11	63917	Brain_Spinal_cord_cervical_c-1	10969	1654	1639	0.773653	0.124304	0.0804794	0.0129229	0.00864124	7	150493088
rs3918226	7:150493088-151493088	ENSG00000178234	GALNT11	63917	Ovary	10969	1671	1654	0.780248	0.116933	0.0819284	0.0122705	0.00861979	7	150493088
rs3918226	7:150493088-151493088	ENSG00000178234	GALNT11	63917	Breast_Mammary_Tissue	10969	1674	1657	0.767624	0.129458	0.0807071	0.0136032	0.00860749	7	150493088
rs3918226	7:150493088-151493088	ENSG00000013374	NUB1	51667	Lung	10969	4386	4337	5.27039e-05	0.000542148	0.087788	0.90304	0.00857756	7	150493088
rs3918226	7:150493088-151493088	ENSG00000178234	GALNT11	63917	Kidney_Cortex	10969	1637	1621	0.779301	0.119805	0.0800861	0.0123042	0.00850365	7	150493088
rs3918226	7:150493088-151493088	ENSG00000178234	GALNT11	63917	Small_Intestine_Terminal_Ileum	10969	1671	1655	0.749395	0.147857	0.0787607	0.0155319	0.00845526	7	150493088
rs3918226	7:150493088-151493088	ENSG00000033050	ABCF2	10061	Heart_Atrial_Appendage	10969	4386	4337	7.50558e-05	0.000519897	0.125019	0.865976	0.00840969	7	150493088
rs3918226	7:150493088-151493088	ENSG00000204934	ATP6V0E2-AS1	401431	Vagina	10969	2218	2188	0.633789	0.290758	0.0460326	0.0211104	0.00830968	7	150493088
rs3918226	7:150493088-151493088	ENSG00000178234	GALNT11	63917	Nerve_Tibial	10969	1674	1657	0.773786	0.12357	0.081355	0.0129844	0.00830418	7	150493088
rs3918226	7:150493088-151493088	ENSG00000178234	GALNT11	63917	Brain_Frontal_Cortex_BA9	10969	1669	1652	0.775493	0.122162	0.0812486	0.0127914	0.0083041	7	150493088
rs3918226	7:150493088-151493088	ENSG00000178234	GALNT11	63917	Minor_Salivary_Gland	10969	1674	1657	0.77728	0.12008	0.0817223	0.0126175	0.00830037	7	150493088
rs3918226	7:150493088-151493088	ENSG00000178234	GALNT11	63917	Colon_Sigmoid	10969	1674	1657	0.76989	0.127516	0.0809454	0.0133994	0.00824889	7	150493088
rs3918226	7:150493088-151493088	ENSG00000178234	GALNT11	63917	Vagina	10969	1641	1625	0.774873	0.124758	0.0793655	0.0127707	0.00823246	7	150493088
rs3918226	7:150493088-151493088	ENSG00000178234	GALNT11	63917	Artery_Coronary	10969	1672	1655	0.781367	0.116117	0.0820948	0.0121923	0.00822896	7	150493088
rs3918226	7:150493088-151493088	ENSG00000178234	GALNT11	63917	Brain_Anterior_cingulate_cortex_BA24	10969	1655	1639	0.751753	0.147841	0.0770366	0.0151427	0.00822705	7	150493088
rs3918226	7:150493088-151493088	ENSG00000178234	GALNT11	63917	Uterus	10969	1644	1627	0.776761	0.122766	0.0797673	0.0125997	0.00810559	7	150493088
rs3918226	7:150493088-151493088	ENSG00000178234	GALNT11	63917	Artery_Aorta	10969	1674	1657	0.77143	0.126153	0.0811072	0.0132562	0.00805406	7	150493088
rs3918226	7:150493088-151493088	ENSG00000178234	GALNT11	63917	Brain_Nucleus_accumbens_basal_ganglia	10969	1671	1654	0.754882	0.142912	0.0792047	0.0149875	0.00801469	7	150493088
rs3918226	7:150493088-151493088	ENSG00000178234	GALNT11	63917	Stomach	10969	1674	1657	0.777278	0.120371	0.0817221	0.0126484	0.00797995	7	150493088
rs3918226	7:150493088-151493088	ENSG00000178234	GALNT11	63917	Skin_Not_Sun_Exposed_Suprapubic	10969	1674	1657	0.770796	0.126855	0.0810406	0.0133301	0.00797849	7	150493088
rs3918226	7:150493088-151493088	ENSG00000133612	AGAP3	116988	Nerve_Tibial	10969	4386	4337	4.56216e-05	0.000549599	0.0759911	0.915452	0.00796213	7	150493088
rs3918226	7:150493088-151493088	ENSG00000178234	GALNT11	63917	Adrenal_Gland	10969	1674	1657	0.774124	0.12357	0.0813905	0.0129848	0.00793009	7	150493088
rs3918226	7:150493088-151493088	ENSG00000178234	GALNT11	63917	Pituitary	10969	1672	1655	0.780707	0.117132	0.0819667	0.0122905	0.00790424	7	150493088
rs3918226	7:150493088-151493088	ENSG00000178234	GALNT11	63917	Brain_Putamen_basal_ganglia	10969	1668	1651	0.780878	0.1172	0.0817599	0.0122639	0.00789824	7	150493088
rs3918226	7:150493088-151493088	ENSG00000178234	GALNT11	63917	Prostate	10969	1672	1655	0.784867	0.113119	0.0823126	0.0118562	0.00784481	7	150493088
rs3918226	7:150493088-151493088	ENSG00000033100	CHPF2	54480	Brain_Putamen_basal_ganglia	10969	4378	4329	5.58413e-05	0.000539458	0.093014	0.898559	0.00783202	7	150493088
rs3918226	7:150493088-151493088	ENSG00000178234	GALNT11	63917	Heart_Atrial_Appendage	10969	1674	1657	0.770513	0.127283	0.0810109	0.0133753	0.00781714	7	150493088
rs3918226	7:150493088-151493088	ENSG00000213199	ASIC3	9311	Heart_Left_Ventricle	10969	4386	4337	4.62229e-05	0.000549114	0.0769928	0.914644	0.00776776	7	150493088
rs3918226	7:150493088-151493088	ENSG00000178234	GALNT11	63917	Lung	10969	1674	1657	0.772206	0.125638	0.0811888	0.0132024	0.00776533	7	150493088
rs3918226	7:150493088-151493088	ENSG00000178234	GALNT11	63917	Brain_Caudate_basal_ganglia	10969	1674	1657	0.782306	0.115555	0.0822507	0.0121423	0.00774602	7	150493088
rs3918226	7:150493088-151493088	ENSG00000178234	GALNT11	63917	Esophagus_Gastroesophageal_Junction	10969	1674	1657	0.780145	0.117737	0.0820236	0.0123717	0.00772265	7	150493088
rs3918226	7:150493088-151493088	ENSG00000178234	GALNT11	63917	Adipose_Subcutaneous	10969	1674	1657	0.793442	0.104461	0.0834216	0.0109759	0.00769881	7	150493088
rs3918226	7:150493088-151493088	ENSG00000178234	GALNT11	63917	Heart_Left_Ventricle	10969	1674	1657	0.782023	0.115903	0.082221	0.0121789	0.00767421	7	150493088
rs3918226	7:150493088-151493088	ENSG00000178234	GALNT11	63917	Thyroid	10969	1674	1657	0.783423	0.114536	0.0823682	0.0120352	0.00763858	7	150493088
rs3918226	7:150493088-151493088	ENSG00000196329	GIMAP5	55340	Cells_Cultured_fibroblasts	10969	4386	4337	7.00834e-05	0.000525341	0.116737	0.875046	0.00762172	7	150493088
rs3918226	7:150493088-151493088	ENSG00000002933	TMEM176A	55365	Brain_Anterior_cingulate_cortex_BA24	10969	4361	4313	4.34989e-05	0.000551927	0.0724553	0.919328	0.00762087	7	150493088
rs3918226	7:150493088-151493088	ENSG00000213203	GIMAP1	170575	Skin_Not_Sun_Exposed_Suprapubic	10969	4386	4337	4.46366e-05	0.000550797	0.0743505	0.917447	0.00760676	7	150493088
rs3918226	7:150493088-151493088	ENSG00000243836	WDR86-AS1	100131176	Colon_Transverse	10969	4386	4337	4.46502e-05	0.000550826	0.0743732	0.917495	0.00753628	7	150493088
rs3918226	7:150493088-151493088	ENSG00000178234	GALNT11	63917	Colon_Transverse	10969	1674	1657	0.792732	0.105371	0.083347	0.0110718	0.00747791	7	150493088
rs3918226	7:150493088-151493088	ENSG00000178234	GALNT11	63917	Cells_Cultured_fibroblasts	10969	1674	1657	0.780265	0.117845	0.0820362	0.0123833	0.00747044	7	150493088
rs3918226	7:150493088-151493088	ENSG00000196329	GIMAP5	55340	Colon_Sigmoid	10969	4386	4337	4.83587e-05	0.000547189	0.0805503	0.911437	0.00741752	7	150493088
rs3918226	7:150493088-151493088	ENSG00000106560	GIMAP2	26157	Ovary	10969	4382	4333	4.91038e-05	0.000546453	0.0817915	0.910211	0.00740237	7	150493088
rs3918226	7:150493088-151493088	ENSG00000187260	WDR86	349136	Cells_Cultured_fibroblasts	10969	4386	4337	1.09329e-05	0.000584639	0.0182107	0.973818	0.00737589	7	150493088
rs3918226	7:150493088-151493088	ENSG00000171130	ATP6V0E2	155066	Cells_Cultured_fibroblasts	10969	2234	2204	0.610134	0.314553	0.0448558	0.0231186	0.00733811	7	150493088
rs3918226	7:150493088-151493088	ENSG00000204934	ATP6V0E2-AS1	401431	Adipose_Visceral_Omentum	10969	2226	2196	0.671943	0.252918	0.0492763	0.0185409	0.00732134	7	150493088
rs3918226	7:150493088-151493088	ENSG00000171130	ATP6V0E2	155066	Skin_Not_Sun_Exposed_Suprapubic	10969	2234	2204	0.757589	0.167141	0.0556964	0.0122812	0.00729239	7	150493088
rs3918226	7:150493088-151493088	ENSG00000171130	ATP6V0E2	155066	Colon_Transverse	10969	2234	2204	0.739419	0.185441	0.0543606	0.0136267	0.00715236	7	150493088
rs3918226	7:150493088-151493088	ENSG00000171130	ATP6V0E2	155066	Artery_Tibial	10969	2234	2204	0.634458	0.290469	0.046644	0.0213482	0.00708061	7	150493088
rs3918226	7:150493088-151493088	ENSG00000265810	MIR3907	100500835	Thyroid	10969	4386	4337	5.0889e-05	0.000544866	0.084765	0.907569	0.00707047	7	150493088
rs3918226	7:150493088-151493088	ENSG00000002933	TMEM176A	55365	Brain_Putamen_basal_ganglia	10969	4378	4329	4.99834e-05	0.000545808	0.0832566	0.909137	0.00701069	7	150493088
rs3918226	7:150493088-151493088	ENSG00000178234	GALNT11	63917	Esophagus_Muscularis	10969	1674	1657	0.791926	0.1066	0.0832622	0.0112014	0.00701068	7	150493088
rs3918226	7:150493088-151493088	ENSG00000204934	ATP6V0E2-AS1	401431	Liver	10969	2225	2195	0.724388	0.200967	0.0529848	0.0146932	0.00696772	7	150493088
rs3918226	7:150493088-151493088	ENSG00000204934	ATP6V0E2-AS1	401431	Heart_Left_Ventricle	10969	2226	2196	0.628258	0.296939	0.0460727	0.0217694	0.00696058	7	150493088
rs3918226	7:150493088-151493088	ENSG00000178234	GALNT11	63917	Skin_Sun_Exposed_Lower_leg	10969	1674	1657	0.780402	0.118177	0.0820506	0.0124186	0.00695202	7	150493088
rs3918226	7:150493088-151493088	ENSG00000204934	ATP6V0E2-AS1	401431	Heart_Atrial_Appendage	10969	2226	2196	0.561319	0.363905	0.0411638	0.0266803	0.00693249	7	150493088
rs3918226	7:150493088-151493088	ENSG00000106565	TMEM176B	28959	Pituitary	10969	4378	4332	4.62475e-05	0.000549685	0.0770337	0.915595	0.00677577	7	150493088
rs3918226	7:150493088-151493088	ENSG00000171130	ATP6V0E2	155066	Nerve_Tibial	10969	2234	2204	0.636485	0.288734	0.0467931	0.0212209	0.00676697	7	150493088
rs3918226	7:150493088-151493088	ENSG00000204934	ATP6V0E2-AS1	401431	Skin_Not_Sun_Exposed_Suprapubic	10969	2226	2196	0.766398	0.159046	0.0562031	0.0116574	0.00669609	7	150493088
rs3918226	7:150493088-151493088	ENSG00000171130	ATP6V0E2	155066	Brain_Spinal_cord_cervical_c-1	10969	2228	2201	0.723888	0.201625	0.0530538	0.014771	0.00666192	7	150493088
rs3918226	7:150493088-151493088	ENSG00000171130	ATP6V0E2	155066	Lung	10969	2234	2204	0.728711	0.196692	0.0535733	0.0144544	0.00656865	7	150493088
rs3918226	7:150493088-151493088	ENSG00000204934	ATP6V0E2-AS1	401431	Brain_Putamen_basal_ganglia	10969	2225	2195	0.671364	0.254273	0.0492113	0.0186324	0.00651957	7	150493088
rs3918226	7:150493088-151493088	ENSG00000171130	ATP6V0E2	155066	Spleen	10969	2234	2204	0.703216	0.222235	0.0516989	0.0163323	0.00651796	7	150493088
rs3918226	7:150493088-151493088	ENSG00000171130	ATP6V0E2	155066	Breast_Mammary_Tissue	10969	2234	2204	0.765829	0.159631	0.0563022	0.0117298	0.00650714	7	150493088
rs3918226	7:150493088-151493088	ENSG00000204934	ATP6V0E2-AS1	401431	Colon_Sigmoid	10969	2226	2196	0.702261	0.223373	0.0514997	0.0163749	0.00649235	7	150493088
rs3918226	7:150493088-151493088	ENSG00000106615	RHEB	6009	Adipose_Subcutaneous	10969	4232	4185	2.516e-05	0.000570957	0.0419085	0.951025	0.00647035	7	150493088
rs3918226	7:150493088-151493088	ENSG00000133574	GIMAP4	55303	Breast_Mammary_Tissue	10969	4386	4337	5.26437e-05	0.000543473	0.0876878	0.905249	0.00646688	7	150493088
rs3918226	7:150493088-151493088	ENSG00000171130	ATP6V0E2	155066	Brain_Caudate_basal_ganglia	10969	2234	2204	0.713373	0.212142	0.0524457	0.0155903	0.006449	7	150493088
rs3918226	7:150493088-151493088	ENSG00000204934	ATP6V0E2-AS1	401431	Thyroid	10969	2226	2196	0.776882	0.148797	0.056972	0.010906	0.0064427	7	150493088
rs3918226	7:150493088-151493088	ENSG00000204934	ATP6V0E2-AS1	401431	Esophagus_Mucosa	10969	2226	2196	0.784826	0.140914	0.0575545	0.010328	0.0063775	7	150493088
rs3918226	7:150493088-151493088	ENSG00000171130	ATP6V0E2	155066	Uterus	10969	2228	2198	0.743223	0.183066	0.0540863	0.0133164	0.00630836	7	150493088
rs3918226	7:150493088-151493088	ENSG00000204934	ATP6V0E2-AS1	401431	Minor_Salivary_Gland	10969	2224	2194	0.748702	0.177162	0.0548569	0.0129748	0.00630405	7	150493088
rs3918226	7:150493088-151493088	ENSG00000197150	ABCB8	11194	Stomach	10969	4386	4337	5.31064e-05	0.000543115	0.0884585	0.904653	0.00629256	7	150493088
rs3918226	7:150493088-151493088	ENSG00000171130	ATP6V0E2	155066	Heart_Left_Ventricle	10969	2234	2204	0.73659	0.189076	0.0541526	0.0138947	0.00628661	7	150493088
rs3918226	7:150493088-151493088	ENSG00000171130	ATP6V0E2	155066	Heart_Atrial_Appendage	10969	2234	2204	0.687978	0.237688	0.0505787	0.0174686	0.00628649	7	150493088
rs3918226	7:150493088-151493088	ENSG00000164896	FASTK	10922	Brain_Cortex	10969	4381	4335	4.84513e-05	0.00054778	0.0807045	0.912423	0.00627645	7	150493088
rs3918226	7:150493088-151493088	ENSG00000164896	FASTK	10922	Whole_Blood	10969	4386	4337	4.81648e-05	0.000548067	0.0802274	0.912901	0.00627539	7	150493088
rs3918226	7:150493088-151493088	ENSG00000171130	ATP6V0E2	155066	Colon_Sigmoid	10969	2234	2204	0.742577	0.183108	0.0545927	0.013456	0.00626599	7	150493088
rs3918226	7:150493088-151493088	ENSG00000204934	ATP6V0E2-AS1	401431	Ovary	10969	2225	2195	0.755967	0.169944	0.055383	0.0124446	0.00626166	7	150493088
rs3918226	7:150493088-151493088	ENSG00000171130	ATP6V0E2	155066	Esophagus_Mucosa	10969	2234	2204	0.7813	0.144414	0.0574395	0.0106113	0.00623548	7	150493088
rs3918226	7:150493088-151493088	ENSG00000171130	ATP6V0E2	155066	Brain_Nucleus_accumbens_basal_ganglia	10969	2233	2203	0.715692	0.210061	0.0525922	0.0154305	0.006224	7	150493088
rs3918226	7:150493088-151493088	ENSG00000204934	ATP6V0E2-AS1	401431	Small_Intestine_Terminal_Ileum	10969	2220	2190	0.766488	0.15977	0.0558969	0.0116457	0.00619931	7	150493088
rs3918226	7:150493088-151493088	ENSG00000204934	ATP6V0E2-AS1	401431	Brain_Caudate_basal_ganglia	10969	2226	2196	0.757912	0.167998	0.0555808	0.0123143	0.00619487	7	150493088
rs3918226	7:150493088-151493088	ENSG00000133561	GIMAP6	474344	Skin_Sun_Exposed_Lower_leg	10969	4386	4337	6.51207e-05	0.000531173	0.10847	0.884761	0.00617196	7	150493088
rs3918226	7:150493088-151493088	ENSG00000133612	AGAP3	116988	Skin_Sun_Exposed_Lower_leg	10969	4386	4337	6.16694e-05	0.000534632	0.102722	0.890523	0.00615873	7	150493088
rs3918226	7:150493088-151493088	ENSG00000213203	GIMAP1	170575	Esophagus_Muscularis	10969	4386	4337	3.60701e-05	0.000560234	0.0600814	0.933167	0.0061553	7	150493088
rs3918226	7:150493088-151493088	ENSG00000171130	ATP6V0E2	155066	Adrenal_Gland	10969	2227	2197	0.756481	0.169907	0.0550986	0.0123696	0.0061442	7	150493088
rs3918226	7:150493088-151493088	ENSG00000171130	ATP6V0E2	155066	Brain_Cortex	10969	2229	2202	0.752075	0.173849	0.0551869	0.0127514	0.0061376	7	150493088
rs3918226	7:150493088-151493088	ENSG00000171130	ATP6V0E2	155066	Brain_Anterior_cingulate_cortex_BA24	10969	2231	2201	0.767907	0.158002	0.0563704	0.011593	0.00612818	7	150493088
rs3918226	7:150493088-151493088	ENSG00000171130	ATP6V0E2	155066	Minor_Salivary_Gland	10969	2232	2202	0.773355	0.152543	0.0568054	0.0111992	0.00609779	7	150493088
rs3918226	7:150493088-151493088	ENSG00000171130	ATP6V0E2	155066	Cells_EBV-transformed_lymphocytes	10969	2230	2201	0.761703	0.164379	0.0557919	0.0120346	0.00609132	7	150493088
rs3918226	7:150493088-151493088	ENSG00000204934	ATP6V0E2-AS1	401431	Brain_Amygdala	10969	2223	2193	0.747816	0.178375	0.0546834	0.013038	0.00608731	7	150493088
rs3918226	7:150493088-151493088	ENSG00000171130	ATP6V0E2	155066	Brain_Amygdala	10969	2231	2201	0.75887	0.167204	0.0556311	0.0122519	0.00604363	7	150493088
rs3918226	7:150493088-151493088	ENSG00000204934	ATP6V0E2-AS1	401431	Brain_Frontal_Cortex_BA9	10969	2226	2196	0.761931	0.164128	0.0558755	0.0120307	0.00603477	7	150493088
rs3918226	7:150493088-151493088	ENSG00000171130	ATP6V0E2	155066	Brain_Hippocampus	10969	2232	2202	0.759037	0.166899	0.0557733	0.0122581	0.00603311	7	150493088
rs3918226	7:150493088-151493088	ENSG00000171130	ATP6V0E2	155066	Brain_Hypothalamus	10969	2234	2204	0.762478	0.163447	0.0560558	0.0120108	0.00600865	7	150493088
rs3918226	7:150493088-151493088	ENSG00000187260	WDR86	349136	Thyroid	10969	4386	4337	6.19985e-05	0.000534401	0.10327	0.890137	0.00599633	7	150493088
rs3918226	7:150493088-151493088	ENSG00000204934	ATP6V0E2-AS1	401431	Brain_Anterior_cingulate_cortex_BA24	10969	2223	2193	0.751659	0.174535	0.0550396	0.0127747	0.00599073	7	150493088
rs3918226	7:150493088-151493088	ENSG00000204934	ATP6V0E2-AS1	401431	Spleen	10969	2226	2196	0.73841	0.187714	0.0541507	0.0137604	0.0059646	7	150493088
rs3918226	7:150493088-151493088	ENSG00000171130	ATP6V0E2	155066	Pituitary	10969	2228	2201	0.773944	0.152224	0.0567369	0.011154	0.00594093	7	150493088
rs3918226	7:150493088-151493088	ENSG00000204934	ATP6V0E2-AS1	401431	Brain_Cerebellum	10969	2222	2195	0.751531	0.174681	0.0550581	0.0127919	0.00593859	7	150493088
rs3918226	7:150493088-151493088	ENSG00000204934	ATP6V0E2-AS1	401431	Colon_Transverse	10969	2226	2196	0.780734	0.145419	0.0572544	0.0106588	0.0059335	7	150493088
rs3918226	7:150493088-151493088	ENSG00000204934	ATP6V0E2-AS1	401431	Brain_Nucleus_accumbens_basal_ganglia	10969	2225	2195	0.757471	0.168721	0.055523	0.012362	0.00592327	7	150493088
rs3918226	7:150493088-151493088	ENSG00000204934	ATP6V0E2-AS1	401431	Brain_Hippocampus	10969	2224	2194	0.769419	0.156786	0.0563948	0.0114863	0.00591334	7	150493088
rs3918226	7:150493088-151493088	ENSG00000171130	ATP6V0E2	155066	Prostate	10969	2233	2203	0.767225	0.158827	0.0563802	0.0116661	0.0059023	7	150493088
rs3918226	7:150493088-151493088	ENSG00000171130	ATP6V0E2	155066	Vagina	10969	2226	2196	0.770672	0.155962	0.0561162	0.0113509	0.00589971	7	150493088
rs3918226	7:150493088-151493088	ENSG00000204934	ATP6V0E2-AS1	401431	Adrenal_Gland	10969	2219	2189	0.748138	0.178637	0.0543534	0.0129728	0.00589869	7	150493088
rs3918226	7:150493088-151493088	ENSG00000204934	ATP6V0E2-AS1	401431	Artery_Aorta	10969	2226	2196	0.777877	0.148321	0.0570449	0.0108717	0.00588459	7	150493088
rs3918226	7:150493088-151493088	ENSG00000171130	ATP6V0E2	155066	Brain_Substantia_nigra	10969	2231	2201	0.772461	0.153702	0.0566895	0.0112745	0.00587375	7	150493088
rs3918226	7:150493088-151493088	ENSG00000204934	ATP6V0E2-AS1	401431	Brain_Spinal_cord_cervical_c-1	10969	2221	2194	0.773842	0.152494	0.0566355	0.0111553	0.00587248	7	150493088
rs3918226	7:150493088-151493088	ENSG00000213203	GIMAP1	170575	Spleen	10969	4386	4337	3.71097e-05	0.000559368	0.061813	0.931725	0.00586575	7	150493088
rs3918226	7:150493088-151493088	ENSG00000204934	ATP6V0E2-AS1	401431	Cells_EBV-transformed_lymphocytes	10969	2222	2193	0.772417	0.154036	0.0564348	0.0112489	0.00586276	7	150493088
rs3918226	7:150493088-151493088	ENSG00000171130	ATP6V0E2	155066	Stomach	10969	2234	2204	0.773707	0.152354	0.0568813	0.0111954	0.00586244	7	150493088
rs3918226	7:150493088-151493088	ENSG00000171130	ATP6V0E2	155066	Testis	10969	2234	2204	0.7833	0.142769	0.0575866	0.0104907	0.0058542	7	150493088
rs3918226	7:150493088-151493088	ENSG00000204934	ATP6V0E2-AS1	401431	Prostate	10969	2225	2195	0.771034	0.155221	0.0565184	0.0113727	0.0058541	7	150493088
rs3918226	7:150493088-151493088	ENSG00000171130	ATP6V0E2	155066	Brain_Putamen_basal_ganglia	10969	2233	2203	0.763321	0.162778	0.0560921	0.0119563	0.00585344	7	150493088
rs3918226	7:150493088-151493088	ENSG00000171130	ATP6V0E2	155066	Brain_Frontal_Cortex_BA9	10969	2234	2204	0.770056	0.15602	0.0566129	0.0114649	0.00584709	7	150493088
rs3918226	7:150493088-151493088	ENSG00000204934	ATP6V0E2-AS1	401431	Brain_Substantia_nigra	10969	2223	2193	0.77879	0.147594	0.0570109	0.0107993	0.00580526	7	150493088
rs3918226	7:150493088-151493088	ENSG00000204934	ATP6V0E2-AS1	401431	Brain_Cortex	10969	2221	2194	0.774194	0.152201	0.0566677	0.0111352	0.00580134	7	150493088
rs3918226	7:150493088-151493088	ENSG00000204934	ATP6V0E2-AS1	401431	Uterus	10969	2220	2190	0.774984	0.151939	0.0562552	0.0110238	0.00579825	7	150493088
rs3918226	7:150493088-151493088	ENSG00000171130	ATP6V0E2	155066	Small_Intestine_Terminal_Ileum	10969	2228	2198	0.78106	0.145418	0.0571031	0.0106262	0.00579223	7	150493088
rs3918226	7:150493088-151493088	ENSG00000171130	ATP6V0E2	155066	Liver	10969	2233	2203	0.778637	0.147661	0.057096	0.0108224	0.00578346	7	150493088
rs3918226	7:150493088-151493088	ENSG00000243836	WDR86-AS1	100131176	Skin_Not_Sun_Exposed_Suprapubic	10969	4386	4337	5.13911e-05	0.000545137	0.0856013	0.90802	0.0057817	7	150493088
rs3918226	7:150493088-151493088	ENSG00000204934	ATP6V0E2-AS1	401431	Pituitary	10969	2220	2193	0.7742	0.152276	0.0566134	0.0111299	0.00578108	7	150493088
rs3918226	7:150493088-151493088	ENSG00000204934	ATP6V0E2-AS1	401431	Breast_Mammary_Tissue	10969	2226	2196	0.760074	0.166227	0.0557393	0.0121848	0.00577523	7	150493088
rs3918226	7:150493088-151493088	ENSG00000204934	ATP6V0E2-AS1	401431	Brain_Hypothalamus	10969	2226	2196	0.779955	0.146349	0.0571973	0.0107271	0.00577135	7	150493088
rs3918226	7:150493088-151493088	ENSG00000204934	ATP6V0E2-AS1	401431	Adipose_Subcutaneous	10969	2226	2196	0.762097	0.164211	0.0558877	0.012037	0.00576722	7	150493088
rs3918226	7:150493088-151493088	ENSG00000171130	ATP6V0E2	155066	Brain_Cerebellar_Hemisphere	10969	2234	2204	0.78191	0.144254	0.0574844	0.0106	0.0057518	7	150493088
rs3918226	7:150493088-151493088	ENSG00000171130	ATP6V0E2	155066	Kidney_Cortex	10969	2196	2167	0.772258	0.156464	0.0544928	0.0110353	0.00574995	7	150493088
rs3918226	7:150493088-151493088	ENSG00000204934	ATP6V0E2-AS1	401431	Kidney_Cortex	10969	2188	2159	0.770678	0.158204	0.0542396	0.011129	0.0057496	7	150493088
rs3918226	7:150493088-151493088	ENSG00000204934	ATP6V0E2-AS1	401431	Brain_Cerebellar_Hemisphere	10969	2226	2196	0.777378	0.148952	0.0570083	0.010918	0.00574393	7	150493088
rs3918226	7:150493088-151493088	ENSG00000204934	ATP6V0E2-AS1	401431	Testis	10969	2226	2196	0.781334	0.145	0.0572985	0.0106282	0.00573921	7	150493088
rs3918226	7:150493088-151493088	ENSG00000171130	ATP6V0E2	155066	Esophagus_Muscularis	10969	2234	2204	0.797989	0.128198	0.0586665	0.00941963	0.00572708	7	150493088
rs3918226	7:150493088-151493088	ENSG00000204934	ATP6V0E2-AS1	401431	Esophagus_Gastroesophageal_Junction	10969	2226	2196	0.79278	0.133565	0.0581378	0.00978967	0.00572702	7	150493088
rs3918226	7:150493088-151493088	ENSG00000204934	ATP6V0E2-AS1	401431	Stomach	10969	2226	2196	0.789541	0.136812	0.0579003	0.0100277	0.00571911	7	150493088
rs3918226	7:150493088-151493088	ENSG00000171130	ATP6V0E2	155066	Ovary	10969	2233	2203	0.78423	0.142031	0.0575977	0.0104262	0.00571482	7	150493088
rs3918226	7:150493088-151493088	ENSG00000204934	ATP6V0E2-AS1	401431	Esophagus_Muscularis	10969	2226	2196	0.793302	0.133096	0.0581761	0.00975531	0.00567024	7	150493088
rs3918226	7:150493088-151493088	ENSG00000171130	ATP6V0E2	155066	Brain_Cerebellum	10969	2230	2203	0.785543	0.140761	0.0576943	0.010333	0.00566865	7	150493088
rs3918226	7:150493088-151493088	ENSG00000204934	ATP6V0E2-AS1	401431	Artery_Coronary	10969	2226	2196	0.784708	0.141704	0.0575459	0.0103866	0.00565464	7	150493088
rs3918226	7:150493088-151493088	ENSG00000171130	ATP6V0E2	155066	Artery_Coronary	10969	2234	2204	0.789092	0.137176	0.0580124	0.0100797	0.0056407	7	150493088
rs3918226	7:150493088-151493088	ENSG00000002933	TMEM176A	55365	Brain_Spinal_cord_cervical_c-1	10969	4355	4311	3.26175e-05	0.000564	0.0543304	0.93944	0.00563315	7	150493088
rs3918226	7:150493088-151493088	ENSG00000171130	ATP6V0E2	155066	Pancreas	10969	2234	2204	0.793	0.13329	0.0582997	0.00979407	0.00561672	7	150493088
rs3918226	7:150493088-151493088	ENSG00000171130	ATP6V0E2	155066	Artery_Aorta	10969	2234	2204	0.796094	0.130201	0.0585271	0.00956695	0.00561177	7	150493088
rs3918226	7:150493088-151493088	ENSG00000204934	ATP6V0E2-AS1	401431	Pancreas	10969	2226	2196	0.800612	0.125878	0.0587122	0.00922604	0.00557168	7	150493088
rs3918226	7:150493088-151493088	ENSG00000204934	ATP6V0E2-AS1	401431	Lung	10969	2226	2196	0.771904	0.154612	0.0566069	0.0113333	0.00554462	7	150493088
rs3918226	7:150493088-151493088	ENSG00000204934	ATP6V0E2-AS1	401431	Artery_Tibial	10969	2226	2196	0.792599	0.133918	0.0581245	0.00981571	0.00554309	7	150493088
rs3918226	7:150493088-151493088	ENSG00000204934	ATP6V0E2-AS1	401431	Nerve_Tibial	10969	2226	2196	0.79871	0.127844	0.0585727	0.00937033	0.0055029	7	150493088
rs3918226	7:150493088-151493088	ENSG00000204934	ATP6V0E2-AS1	401431	Whole_Blood	10969	2226	2196	0.806617	0.119938	0.0591525	0.00879054	0.00550173	7	150493088
rs3918226	7:150493088-151493088	ENSG00000171130	ATP6V0E2	155066	Esophagus_Gastroesophageal_Junction	10969	2234	2204	0.797129	0.12933	0.0586033	0.00950308	0.00543512	7	150493088
rs3918226	7:150493088-151493088	ENSG00000204934	ATP6V0E2-AS1	401431	Cells_Cultured_fibroblasts	10969	2226	2196	0.809319	0.117382	0.0593507	0.00860322	0.0053456	7	150493088
rs3918226	7:150493088-151493088	ENSG00000171130	ATP6V0E2	155066	Thyroid	10969	2234	2204	0.793514	0.133036	0.0583375	0.00977565	0.00533668	7	150493088
rs3918226	7:150493088-151493088	ENSG00000171130	ATP6V0E2	155066	Whole_Blood	10969	2234	2204	0.799134	0.127455	0.0587506	0.00936537	0.00529563	7	150493088
rs3918226	7:150493088-151493088	ENSG00000106565	TMEM176B	28959	Testis	10969	4386	4337	4.37959e-05	0.000553025	0.0729501	0.921161	0.00529237	7	150493088
rs3918226	7:150493088-151493088	ENSG00000171130	ATP6V0E2	155066	Muscle_Skeletal	10969	2234	2204	0.812279	0.114326	0.059717	0.00840023	0.00527748	7	150493088
rs3918226	7:150493088-151493088	ENSG00000204934	ATP6V0E2-AS1	401431	Skin_Sun_Exposed_Lower_leg	10969	2226	2196	0.814566	0.112245	0.0597354	0.00822662	0.00522728	7	150493088
rs3918226	7:150493088-151493088	ENSG00000133619	KRBA1	84626	Skin_Not_Sun_Exposed_Suprapubic	10969	1420	1394	0.758558	0.194946	0.0328646	0.00844132	0.00519081	7	150493088
rs3918226	7:150493088-151493088	ENSG00000204934	ATP6V0E2-AS1	401431	Muscle_Skeletal	10969	2226	2196	0.810056	0.116838	0.0594047	0.00856354	0.00513782	7	150493088
rs3918226	7:150493088-151493088	ENSG00000133574	GIMAP4	55303	Lung	10969	4386	4337	2.43913e-05	0.000572657	0.0406281	0.953862	0.00491331	7	150493088
rs3918226	7:150493088-151493088	ENSG00000133619	KRBA1	84626	Breast_Mammary_Tissue	10969	1420	1394	0.828629	0.125141	0.0359005	0.00541726	0.00491228	7	150493088
rs3918226	7:150493088-151493088	ENSG00000133619	KRBA1	84626	Pancreas	10969	1420	1394	0.855499	0.0982898	0.0370646	0.00425396	0.00489307	7	150493088
rs3918226	7:150493088-151493088	ENSG00000133619	KRBA1	84626	Brain_Frontal_Cortex_BA9	10969	1420	1394	0.817176	0.136709	0.0354043	0.00591857	0.00479183	7	150493088
rs3918226	7:150493088-151493088	ENSG00000133619	KRBA1	84626	Cells_EBV-transformed_lymphocytes	10969	1419	1394	0.813183	0.140878	0.0352313	0.00609934	0.00460905	7	150493088
rs3918226	7:150493088-151493088	ENSG00000197150	ABCB8	11194	Pancreas	10969	4386	4337	2.58301e-05	0.000571446	0.0430248	0.951845	0.00453333	7	150493088
rs3918226	7:150493088-151493088	ENSG00000196329	GIMAP5	55340	Artery_Aorta	10969	4386	4337	3.61466e-05	0.000561131	0.0602089	0.934663	0.00453105	7	150493088
rs3918226	7:150493088-151493088	ENSG00000133619	KRBA1	84626	Pituitary	10969	1415	1392	0.821117	0.133215	0.0354631	0.00574935	0.00445537	7	150493088
rs3918226	7:150493088-151493088	ENSG00000187260	WDR86	349136	Esophagus_Gastroesophageal_Junction	10969	4386	4337	2.34045e-05	0.000573975	0.0389845	0.956057	0.00436103	7	150493088
rs3918226	7:150493088-151493088	ENSG00000133619	KRBA1	84626	Skin_Sun_Exposed_Lower_leg	10969	1420	1394	0.813418	0.140901	0.0352414	0.00610062	0.00433849	7	150493088
rs3918226	7:150493088-151493088	ENSG00000082014	SMARCD3	6604	Nerve_Tibial	10969	4386	4337	3.57627e-05	0.000561655	0.0595693	0.935536	0.00429773	7	150493088
rs3918226	7:150493088-151493088	ENSG00000133619	KRBA1	84626	Adrenal_Gland	10969	1420	1394	0.833611	0.120775	0.0361163	0.00522871	0.00426884	7	150493088
rs3918226	7:150493088-151493088	ENSG00000133619	KRBA1	84626	Artery_Tibial	10969	1420	1394	0.867321	0.0871093	0.0375768	0.00377017	0.00422277	7	150493088
rs3918226	7:150493088-151493088	ENSG00000213203	GIMAP1	170575	Adipose_Visceral_Omentum	10969	4386	4337	3.71838e-05	0.000560291	0.0619365	0.933264	0.00420197	7	150493088
rs3918226	7:150493088-151493088	ENSG00000133619	KRBA1	84626	Nerve_Tibial	10969	1420	1394	0.838007	0.116486	0.0363068	0.00504299	0.0041569	7	150493088
rs3918226	7:150493088-151493088	ENSG00000197150	ABCB8	11194	Brain_Cortex	10969	4381	4335	5.54686e-06	0.000591965	0.00923932	0.986023	0.00413993	7	150493088
rs3918226	7:150493088-151493088	ENSG00000133619	KRBA1	84626	Brain_Anterior_cingulate_cortex_BA24	10969	1417	1391	0.832976	0.121644	0.0359972	0.00525308	0.00412965	7	150493088
rs3918226	7:150493088-151493088	ENSG00000055609	KMT2C	58508	Esophagus_Mucosa	10969	200	197	0.964526	0.0196638	0.0114821	0.000230349	0.00409811	7	150493088
rs3918226	7:150493088-151493088	ENSG00000133619	KRBA1	84626	Heart_Atrial_Appendage	10969	1420	1394	0.854992	0.0996428	0.0370426	0.00431338	0.0040091	7	150493088
rs3918226	7:150493088-151493088	ENSG00000133619	KRBA1	84626	Spleen	10969	1420	1394	0.826215	0.128446	0.0357959	0.00556131	0.00398164	7	150493088
rs3918226	7:150493088-151493088	ENSG00000181652	ATG9B	285973	Breast_Mammary_Tissue	10969	4386	4337	3.58104e-05	0.000561832	0.0596489	0.935832	0.00392153	7	150493088
rs3918226	7:150493088-151493088	ENSG00000133619	KRBA1	84626	Brain_Substantia_nigra	10969	1419	1393	0.84896	0.10582	0.0367583	0.00457826	0.00388362	7	150493088
rs3918226	7:150493088-151493088	ENSG00000133619	KRBA1	84626	Heart_Left_Ventricle	10969	1420	1394	0.849927	0.104831	0.0368232	0.0045383	0.00388027	7	150493088
rs3918226	7:150493088-151493088	ENSG00000133619	KRBA1	84626	Artery_Coronary	10969	1420	1394	0.845912	0.108851	0.0366492	0.00471243	0.00387597	7	150493088
rs3918226	7:150493088-151493088	ENSG00000133619	KRBA1	84626	Brain_Amygdala	10969	1419	1393	0.842031	0.112803	0.0364208	0.00487562	0.00386917	7	150493088
rs3918226	7:150493088-151493088	ENSG00000133619	KRBA1	84626	Kidney_Cortex	10969	1400	1375	0.843251	0.113354	0.0348478	0.00468089	0.0038659	7	150493088
rs3918226	7:150493088-151493088	ENSG00000133619	KRBA1	84626	Brain_Cerebellar_Hemisphere	10969	1420	1394	0.850239	0.104541	0.0368367	0.00452574	0.00385764	7	150493088
rs3918226	7:150493088-151493088	ENSG00000133619	KRBA1	84626	Brain_Nucleus_accumbens_basal_ganglia	10969	1419	1393	0.852681	0.102155	0.0369139	0.00441894	0.00383155	7	150493088
rs3918226	7:150493088-151493088	ENSG00000133619	KRBA1	84626	Brain_Spinal_cord_cervical_c-1	10969	1416	1393	0.847148	0.107728	0.0366402	0.00465588	0.00382825	7	150493088
rs3918226	7:150493088-151493088	ENSG00000133619	KRBA1	84626	Ovary	10969	1420	1394	0.852237	0.102577	0.0369233	0.00444066	0.00382209	7	150493088
rs3918226	7:150493088-151493088	ENSG00000197150	ABCB8	11194	Colon_Transverse	10969	4386	4337	2.33374e-05	0.000574366	0.0388727	0.956708	0.00382125	7	150493088
rs3918226	7:150493088-151493088	ENSG00000133619	KRBA1	84626	Brain_Hippocampus	10969	1418	1392	0.849448	0.105405	0.0367694	0.00455911	0.00381886	7	150493088
rs3918226	7:150493088-151493088	ENSG00000133619	KRBA1	84626	Esophagus_Mucosa	10969	1420	1394	0.868244	0.0865855	0.0376168	0.00374786	0.00380607	7	150493088
rs3918226	7:150493088-151493088	ENSG00000133619	KRBA1	84626	Brain_Cerebellum	10969	1417	1394	0.840881	0.113967	0.0364313	0.00493417	0.00378706	7	150493088
rs3918226	7:150493088-151493088	ENSG00000133619	KRBA1	84626	Liver	10969	1419	1393	0.833798	0.121225	0.0359661	0.00522563	0.00378553	7	150493088
rs3918226	7:150493088-151493088	ENSG00000133619	KRBA1	84626	Uterus	10969	1419	1393	0.851207	0.103772	0.0367591	0.00447793	0.00378387	7	150493088
rs3918226	7:150493088-151493088	ENSG00000133619	KRBA1	84626	Brain_Caudate_basal_ganglia	10969	1420	1394	0.858968	0.0958914	0.0372149	0.00415107	0.00377469	7	150493088
rs3918226	7:150493088-151493088	ENSG00000133619	KRBA1	84626	Stomach	10969	1420	1394	0.846406	0.108455	0.0366706	0.00469539	0.00377323	7	150493088
rs3918226	7:150493088-151493088	ENSG00000133619	KRBA1	84626	Minor_Salivary_Gland	10969	1419	1393	0.848963	0.105947	0.036753	0.00458318	0.00375373	7	150493088
rs3918226	7:150493088-151493088	ENSG00000133619	KRBA1	84626	Brain_Putamen_basal_ganglia	10969	1419	1393	0.85891	0.0960148	0.0371835	0.00415322	0.0037387	7	150493088
rs3918226	7:150493088-151493088	ENSG00000133619	KRBA1	84626	Testis	10969	1420	1394	0.86971	0.0851876	0.0376803	0.00368736	0.00373482	7	150493088
rs3918226	7:150493088-151493088	ENSG00000133619	KRBA1	84626	Brain_Hypothalamus	10969	1420	1394	0.857877	0.0970512	0.0371677	0.00420138	0.00370239	7	150493088
rs3918226	7:150493088-151493088	ENSG00000133619	KRBA1	84626	Small_Intestine_Terminal_Ileum	10969	1420	1394	0.853892	0.101076	0.036995	0.0043758	0.00366076	7	150493088
rs3918226	7:150493088-151493088	ENSG00000133619	KRBA1	84626	Vagina	10969	1415	1389	0.860342	0.0950669	0.0368821	0.00407212	0.00363708	7	150493088
rs3918226	7:150493088-151493088	ENSG00000133619	KRBA1	84626	Brain_Cortex	10969	1417	1394	0.859599	0.0953937	0.0372422	0.00412963	0.00363567	7	150493088
rs3918226	7:150493088-151493088	ENSG00000133619	KRBA1	84626	Artery_Aorta	10969	1420	1394	0.858844	0.0961554	0.0372095	0.00416264	0.00362818	7	150493088
rs3918226	7:150493088-151493088	ENSG00000133619	KRBA1	84626	Cells_Cultured_fibroblasts	10969	1420	1394	0.866653	0.0883539	0.0375479	0.00382464	0.00362048	7	150493088
rs3918226	7:150493088-151493088	ENSG00000133619	KRBA1	84626	Prostate	10969	1420	1394	0.860358	0.0946957	0.0372751	0.00409945	0.00357206	7	150493088
rs3918226	7:150493088-151493088	ENSG00000133619	KRBA1	84626	Adipose_Visceral_Omentum	10969	1420	1394	0.864902	0.0901897	0.037472	0.00390426	0.00353171	7	150493088
rs3918226	7:150493088-151493088	ENSG00000133619	KRBA1	84626	Colon_Sigmoid	10969	1420	1394	0.865718	0.089402	0.0375074	0.00387016	0.00350237	7	150493088
rs3918226	7:150493088-151493088	ENSG00000133619	KRBA1	84626	Adipose_Subcutaneous	10969	1420	1394	0.874544	0.0805832	0.0378897	0.00348809	0.00349497	7	150493088
rs3918226	7:150493088-151493088	ENSG00000133619	KRBA1	84626	Esophagus_Muscularis	10969	1420	1394	0.86461	0.0905535	0.0374593	0.00392009	0.00345713	7	150493088
rs3918226	7:150493088-151493088	ENSG00000133619	KRBA1	84626	Esophagus_Gastroesophageal_Junction	10969	1420	1394	0.865869	0.0893121	0.0375139	0.00386632	0.00343909	7	150493088
rs3918226	7:150493088-151493088	ENSG00000133619	KRBA1	84626	Colon_Transverse	10969	1420	1394	0.865905	0.0893012	0.0375154	0.00386588	0.00341268	7	150493088
rs3918226	7:150493088-151493088	ENSG00000133619	KRBA1	84626	Whole_Blood	10969	1420	1394	0.877372	0.0778677	0.0380123	0.00337055	0.00337726	7	150493088
rs3918226	7:150493088-151493088	ENSG00000213199	ASIC3	9311	Spleen	10969	4386	4337	2.1216e-05	0.000576814	0.0353392	0.960787	0.00327531	7	150493088
rs3918226	7:150493088-151493088	ENSG00000133619	KRBA1	84626	Lung	10969	1420	1394	0.879333	0.0760249	0.0380972	0.00329083	0.00325351	7	150493088
rs3918226	7:150493088-151493088	ENSG00000133619	KRBA1	84626	Thyroid	10969	1420	1394	0.876088	0.0792834	0.0379566	0.00343201	0.00323978	7	150493088
rs3918226	7:150493088-151493088	ENSG00000164896	FASTK	10922	Adipose_Visceral_Omentum	10969	4386	4337	2.06678e-05	0.000577398	0.034426	0.96176	0.00321552	7	150493088
rs3918226	7:150493088-151493088	ENSG00000133619	KRBA1	84626	Muscle_Skeletal	10969	1420	1394	0.883293	0.0721369	0.0382688	0.00312244	0.00317924	7	150493088
rs3918226	7:150493088-151493088	ENSG00000187260	WDR86	349136	Whole_Blood	10969	4386	4337	1.2038e-05	0.000586188	0.0200515	0.976402	0.00294828	7	150493088
rs3918226	7:150493088-151493088	ENSG00000213199	ASIC3	9311	Colon_Transverse	10969	4386	4337	1.11892e-05	0.000587171	0.0186377	0.978039	0.00272525	7	150493088
rs3918226	7:150493088-151493088	ENSG00000241735	FABP5P3	220832	Esophagus_Muscularis	10969	193	190	0.97035	0.0158934	0.0109491	0.000176938	0.00263019	7	150493088
rs3918226	7:150493088-151493088	ENSG00000002726	AOC1	26	Artery_Coronary	10969	4383	4334	1.30944e-05	0.000585337	0.0218111	0.974984	0.00260648	7	150493088
rs3918226	7:150493088-151493088	ENSG00000002726	AOC1	26	Esophagus_Gastroesophageal_Junction	10969	4386	4337	1.90305e-05	0.00057942	0.0316988	0.965129	0.00257366	7	150493088
rs3918226	7:150493088-151493088	ENSG00000171115	GIMAP8	155038	Colon_Sigmoid	10969	4253	4205	2.00568e-05	0.000578453	0.0334083	0.963516	0.00247739	7	150493088
rs3918226	7:150493088-151493088	ENSG00000133574	GIMAP4	55303	Esophagus_Gastroesophageal_Junction	10969	4386	4337	1.97047e-05	0.000578838	0.0328219	0.964158	0.00242113	7	150493088
rs3918226	7:150493088-151493088	ENSG00000197150	ABCB8	11194	Esophagus_Muscularis	10969	4386	4337	2.22391e-05	0.000576406	0.0370433	0.960108	0.00224954	7	150493088
rs3918226	7:150493088-151493088	ENSG00000013374	NUB1	51667	Esophagus_Muscularis	10969	4386	4337	1.27338e-05	0.000585932	0.0212105	0.975976	0.0022152	7	150493088
rs3918226	7:150493088-151493088	ENSG00000002933	TMEM176A	55365	Colon_Sigmoid	10969	4386	4337	1.50497e-05	0.000583704	0.025068	0.972265	0.00206776	7	150493088
rs3918226	7:150493088-151493088	ENSG00000197150	ABCB8	11194	Heart_Left_Ventricle	10969	4386	4337	1.12244e-05	0.000587594	0.0186963	0.978744	0.00196096	7	150493088
rs3918226	7:150493088-151493088	ENSG00000055609	KMT2C	58508	Lung	10969	200	197	0.901477	0.0848966	0.0107315	0.00100892	0.00188651	7	150493088
rs3918226	7:150493088-151493088	ENSG00000002933	TMEM176A	55365	Pituitary	10969	4378	4332	1.39653e-05	0.000584925	0.0232618	0.974298	0.00184093	7	150493088
rs3918226	7:150493088-151493088	ENSG00000013374	NUB1	51667	Nerve_Tibial	10969	4386	4337	1.76102e-05	0.000581315	0.029333	0.968286	0.00178238	7	150493088
rs3918226	7:150493088-151493088	ENSG00000106565	TMEM176B	28959	Brain_Hypothalamus	10969	4369	4320	9.22021e-06	0.000589782	0.0153579	0.982388	0.00165468	7	150493088
rs3918226	7:150493088-151493088	ENSG00000055609	KMT2C	58508	Colon_Transverse	10969	200	197	0.964663	0.0220261	0.0114837	0.000260779	0.0015664	7	150493088
rs3918226	7:150493088-151493088	ENSG00000055609	KMT2C	58508	Pancreas	10969	200	197	0.969716	0.0169741	0.0115438	0.000200639	0.00156562	7	150493088
rs3918226	7:150493088-151493088	ENSG00000187260	WDR86	349136	Stomach	10969	4386	4337	1.24426e-05	0.000586616	0.0207254	0.977116	0.00155969	7	150493088
rs3918226	7:150493088-151493088	ENSG00000055609	KMT2C	58508	Spleen	10969	200	197	0.967694	0.0190131	0.0115198	0.000224927	0.00154819	7	150493088
rs3918226	7:150493088-151493088	ENSG00000241735	FABP5P3	220832	Colon_Sigmoid	10969	193	190	0.970601	0.0167274	0.0109519	0.000187349	0.00153262	7	150493088
rs3918226	7:150493088-151493088	ENSG00000171115	GIMAP8	155038	Heart_Left_Ventricle	10969	4253	4205	1.39019e-05	0.00058519	0.0231562	0.974738	0.00150686	7	150493088
rs3918226	7:150493088-151493088	ENSG00000055609	KMT2C	58508	Nerve_Tibial	10969	200	197	0.965092	0.0216579	0.0114888	0.000256451	0.001505	7	150493088
rs3918226	7:150493088-151493088	ENSG00000002726	AOC1	26	Cells_Cultured_fibroblasts	10969	4386	4337	2.85809e-06	0.000596236	0.00476068	0.99314	0.00149991	7	150493088
rs3918226	7:150493088-151493088	ENSG00000196329	GIMAP5	55340	Heart_Left_Ventricle	10969	4386	4337	1.02664e-05	0.000588851	0.0171006	0.980838	0.00146231	7	150493088
rs3918226	7:150493088-151493088	ENSG00000241735	FABP5P3	220832	Testis	10969	193	190	0.972549	0.0148938	0.0109739	0.000166766	0.00141646	7	150493088
rs3918226	7:150493088-151493088	ENSG00000213203	GIMAP1	170575	Colon_Transverse	10969	4386	4337	1.27901e-05	0.000586367	0.0213043	0.976701	0.00139591	7	150493088
rs3918226	7:150493088-151493088	ENSG00000055609	KMT2C	58508	Whole_Blood	10969	200	197	0.966057	0.0208046	0.0115003	0.000246397	0.00139198	7	150493088
rs3918226	7:150493088-151493088	ENSG00000055609	KMT2C	58508	Muscle_Skeletal	10969	200	197	0.961546	0.0253433	0.0114466	0.000300452	0.00136369	7	150493088
rs3918226	7:150493088-151493088	ENSG00000241735	FABP5P3	220832	Brain_Hypothalamus	10969	190	187	0.970396	0.0175886	0.0104864	0.000188846	0.00133985	7	150493088
rs3918226	7:150493088-151493088	ENSG00000241735	FABP5P3	220832	Muscle_Skeletal	10969	193	190	0.970574	0.0169529	0.0109516	0.000190078	0.00133088	7	150493088
rs3918226	7:150493088-151493088	ENSG00000055609	KMT2C	58508	Brain_Cortex	10969	200	197	0.970766	0.0161569	0.0115563	0.000191126	0.00132959	7	150493088
rs3918226	7:150493088-151493088	ENSG00000241735	FABP5P3	220832	Pituitary	10969	193	190	0.96518	0.0223583	0.0108908	0.000251082	0.00131934	7	150493088
rs3918226	7:150493088-151493088	ENSG00000241735	FABP5P3	220832	Vagina	10969	176	174	0.971573	0.0172061	0.00974558	0.000171402	0.00130351	7	150493088
rs3918226	7:150493088-151493088	ENSG00000055609	KMT2C	58508	Prostate	10969	200	197	0.966734	0.020251	0.0115083	0.000239921	0.00126661	7	150493088
rs3918226	7:150493088-151493088	ENSG00000055609	KMT2C	58508	Liver	10969	200	197	0.970141	0.0168572	0.0115489	0.000199532	0.00125312	7	150493088
rs3918226	7:150493088-151493088	ENSG00000055609	KMT2C	58508	Testis	10969	200	197	0.969184	0.0178191	0.0115375	0.000210987	0.0012484	7	150493088
rs3918226	7:150493088-151493088	ENSG00000055609	KMT2C	58508	Brain_Amygdala	10969	200	197	0.966712	0.0202919	0.0115081	0.000240426	0.00124728	7	150493088
rs3918226	7:150493088-151493088	ENSG00000241735	FABP5P3	220832	Breast_Mammary_Tissue	10969	193	190	0.969464	0.018148	0.0109391	0.000203641	0.00124519	7	150493088
rs3918226	7:150493088-151493088	ENSG00000055609	KMT2C	58508	Artery_Tibial	10969	200	197	0.967891	0.0191177	0.0115221	0.000226452	0.00124264	7	150493088
rs3918226	7:150493088-151493088	ENSG00000055609	KMT2C	58508	Small_Intestine_Terminal_Ileum	10969	200	197	0.970516	0.0164944	0.0115534	0.000195224	0.00124094	7	150493088
rs3918226	7:150493088-151493088	ENSG00000055609	KMT2C	58508	Ovary	10969	200	197	0.968861	0.018153	0.0115337	0.000214973	0.00123686	7	150493088
rs3918226	7:150493088-151493088	ENSG00000055609	KMT2C	58508	Minor_Salivary_Gland	10969	200	197	0.969006	0.0180176	0.0115354	0.000213369	0.00122793	7	150493088
rs3918226	7:150493088-151493088	ENSG00000055609	KMT2C	58508	Stomach	10969	200	197	0.969334	0.0176917	0.0115393	0.000209491	0.00122564	7	150493088
rs3918226	7:150493088-151493088	ENSG00000055609	KMT2C	58508	Brain_Cerebellar_Hemisphere	10969	200	197	0.969524	0.0175041	0.0115416	0.00020726	0.00122355	7	150493088
rs3918226	7:150493088-151493088	ENSG00000055609	KMT2C	58508	Brain_Spinal_cord_cervical_c-1	10969	200	197	0.96983	0.0171977	0.0115452	0.000203612	0.00122309	7	150493088
rs3918226	7:150493088-151493088	ENSG00000055609	KMT2C	58508	Colon_Sigmoid	10969	200	197	0.971256	0.0157769	0.0115622	0.000186703	0.00121843	7	150493088
rs3918226	7:150493088-151493088	ENSG00000055609	KMT2C	58508	Brain_Cerebellum	10969	200	197	0.969668	0.0173665	0.0115433	0.000205629	0.0012162	7	150493088
rs3918226	7:150493088-151493088	ENSG00000055609	KMT2C	58508	Kidney_Cortex	10969	197	194	0.969251	0.0179872	0.011337	0.000209282	0.00121555	7	150493088
rs3918226	7:150493088-151493088	ENSG00000055609	KMT2C	58508	Brain_Nucleus_accumbens_basal_ganglia	10969	200	197	0.970141	0.0168979	0.0115489	0.000200054	0.00121257	7	150493088
rs3918226	7:150493088-151493088	ENSG00000055609	KMT2C	58508	Brain_Putamen_basal_ganglia	10969	200	197	0.967501	0.0195375	0.0115175	0.000231476	0.00121252	7	150493088
rs3918226	7:150493088-151493088	ENSG00000055609	KMT2C	58508	Brain_Caudate_basal_ganglia	10969	200	197	0.96904	0.0180024	0.0115358	0.000213206	0.00120865	7	150493088
rs3918226	7:150493088-151493088	ENSG00000055609	KMT2C	58508	Cells_EBV-transformed_lymphocytes	10969	199	196	0.969322	0.0177783	0.0114882	0.000209609	0.00120143	7	150493088
rs3918226	7:150493088-151493088	ENSG00000055609	KMT2C	58508	Brain_Substantia_nigra	10969	200	197	0.969795	0.0172611	0.0115448	0.000204393	0.0011952	7	150493088
rs3918226	7:150493088-151493088	ENSG00000055609	KMT2C	58508	Pituitary	10969	200	197	0.966243	0.020813	0.0115025	0.000246675	0.0011952	7	150493088
rs3918226	7:150493088-151493088	ENSG00000241735	FABP5P3	220832	Thyroid	10969	193	190	0.968645	0.0190221	0.0109299	0.000213554	0.00118988	7	150493088
rs3918226	7:150493088-151493088	ENSG00000055609	KMT2C	58508	Heart_Atrial_Appendage	10969	200	197	0.970722	0.0163435	0.0115558	0.000193479	0.00118537	7	150493088
rs3918226	7:150493088-151493088	ENSG00000241735	FABP5P3	220832	Adipose_Subcutaneous	10969	193	190	0.964179	0.0234958	0.0108795	0.000264041	0.00118211	7	150493088
rs3918226	7:150493088-151493088	ENSG00000241735	FABP5P3	220832	Minor_Salivary_Gland	10969	193	190	0.970167	0.017508	0.010947	0.000196478	0.00118142	7	150493088
rs3918226	7:150493088-151493088	ENSG00000241735	FABP5P3	220832	Adrenal_Gland	10969	193	190	0.971109	0.0165723	0.0109577	0.000185925	0.00117517	7	150493088
rs3918226	7:150493088-151493088	ENSG00000055609	KMT2C	58508	Uterus	10969	200	197	0.969788	0.0172888	0.0115447	0.000204742	0.00117355	7	150493088
rs3918226	7:150493088-151493088	ENSG00000033100	CHPF2	54480	Brain_Nucleus_accumbens_basal_ganglia	10969	4382	4333	8.12246e-06	0.000591169	0.0135294	0.984699	0.00117189	7	150493088
rs3918226	7:150493088-151493088	ENSG00000241735	FABP5P3	220832	Artery_Tibial	10969	193	190	0.970699	0.0169882	0.010953	0.000190624	0.00116935	7	150493088
rs3918226	7:150493088-151493088	ENSG00000241735	FABP5P3	220832	Brain_Anterior_cingulate_cortex_BA24	10969	193	190	0.967708	0.0199834	0.0109193	0.000224424	0.00116474	7	150493088
rs3918226	7:150493088-151493088	ENSG00000055609	KMT2C	58508	Esophagus_Gastroesophageal_Junction	10969	200	197	0.970771	0.016315	0.0115564	0.000193158	0.00116415	7	150493088
rs3918226	7:150493088-151493088	ENSG00000055609	KMT2C	58508	Brain_Anterior_cingulate_cortex_BA24	10969	200	197	0.970511	0.0165764	0.0115533	0.000196271	0.00116317	7	150493088
rs3918226	7:150493088-151493088	ENSG00000241735	FABP5P3	220832	Esophagus_Gastroesophageal_Junction	10969	193	190	0.955678	0.0320167	0.0107836	0.000360207	0.00116176	7	150493088
rs3918226	7:150493088-151493088	ENSG00000055609	KMT2C	58508	Brain_Hippocampus	10969	196	193	0.966116	0.0215904	0.0108912	0.000242335	0.00115963	7	150493088
rs3918226	7:150493088-151493088	ENSG00000241735	FABP5P3	220832	Kidney_Cortex	10969	190	187	0.968838	0.0190626	0.0107308	0.000210081	0.00115844	7	150493088
rs3918226	7:150493088-151493088	ENSG00000106565	TMEM176B	28959	Brain_Cortex	10969	4381	4335	5.33978e-06	0.00059396	0.00889438	0.989349	0.00115769	7	150493088
rs3918226	7:150493088-151493088	ENSG00000241735	FABP5P3	220832	Brain_Caudate_basal_ganglia	10969	193	190	0.969188	0.018512	0.010936	0.00020783	0.00115601	7	150493088
rs3918226	7:150493088-151493088	ENSG00000055609	KMT2C	58508	Brain_Frontal_Cortex_BA9	10969	200	197	0.970069	0.0170271	0.011548	0.000201644	0.00115423	7	150493088
rs3918226	7:150493088-151493088	ENSG00000241735	FABP5P3	220832	Artery_Coronary	10969	193	190	0.971677	0.016029	0.0109641	0.000179817	0.00115015	7	150493088
rs3918226	7:150493088-151493088	ENSG00000055609	KMT2C	58508	Esophagus_Muscularis	10969	200	197	0.969628	0.0174721	0.0115428	0.000206946	0.00114993	7	150493088
rs3918226	7:150493088-151493088	ENSG00000164889	SLC4A2	6522	Whole_Blood	10969	4386	4337	8.09532e-06	0.00059121	0.0134842	0.984768	0.00114813	7	150493088
rs3918226	7:150493088-151493088	ENSG00000241735	FABP5P3	220832	Brain_Amygdala	10969	193	190	0.970248	0.0174627	0.010948	0.000196	0.00114484	7	150493088
rs3918226	7:150493088-151493088	ENSG00000241735	FABP5P3	220832	Spleen	10969	193	190	0.970129	0.0175829	0.0109466	0.000197356	0.00114444	7	150493088
rs3918226	7:150493088-151493088	ENSG00000055609	KMT2C	58508	Artery_Coronary	10969	200	197	0.970476	0.0166309	0.0115529	0.000196938	0.0011435	7	150493088
rs3918226	7:150493088-151493088	ENSG00000241735	FABP5P3	220832	Cells_EBV-transformed_lymphocytes	10969	192	189	0.968202	0.0195623	0.0108739	0.000218663	0.00114279	7	150493088
rs3918226	7:150493088-151493088	ENSG00000241735	FABP5P3	220832	Brain_Cerebellar_Hemisphere	10969	193	190	0.970419	0.0172954	0.0109499	0.000194115	0.00114183	7	150493088
rs3918226	7:150493088-151493088	ENSG00000055609	KMT2C	58508	Brain_Hypothalamus	10969	196	193	0.97028	0.0174464	0.0109381	0.000195637	0.00113981	7	150493088
rs3918226	7:150493088-151493088	ENSG00000055609	KMT2C	58508	Vagina	10969	183	181	0.97022	0.018117	0.0103342	0.000191935	0.00113736	7	150493088
rs3918226	7:150493088-151493088	ENSG00000241735	FABP5P3	220832	Ovary	10969	193	190	0.970247	0.0174738	0.0109479	0.000196134	0.00113537	7	150493088
rs3918226	7:150493088-151493088	ENSG00000241735	FABP5P3	220832	Colon_Transverse	10969	193	190	0.968726	0.0190023	0.0109308	0.000213388	0.00112797	7	150493088
rs3918226	7:150493088-151493088	ENSG00000241735	FABP5P3	220832	Brain_Putamen_basal_ganglia	10969	193	190	0.97119	0.0165423	0.0109586	0.000185634	0.00112303	7	150493088
rs3918226	7:150493088-151493088	ENSG00000055609	KMT2C	58508	Adipose_Subcutaneous	10969	200	197	0.962976	0.0241525	0.0114636	0.000286497	0.0011217	7	150493088
rs3918226	7:150493088-151493088	ENSG00000241735	FABP5P3	220832	Uterus	10969	193	190	0.97128	0.0164571	0.0109596	0.000184677	0.00111845	7	150493088
rs3918226	7:150493088-151493088	ENSG00000055609	KMT2C	58508	Artery_Aorta	10969	200	197	0.971219	0.0159176	0.0115617	0.000188473	0.00111348	7	150493088
rs3918226	7:150493088-151493088	ENSG00000055609	KMT2C	58508	Adipose_Visceral_Omentum	10969	200	197	0.968661	0.0184793	0.0115313	0.000218974	0.00110924	7	150493088
rs3918226	7:150493088-151493088	ENSG00000055609	KMT2C	58508	Thyroid	10969	200	197	0.972582	0.0145621	0.011578	0.000172344	0.00110546	7	150493088
rs3918226	7:150493088-151493088	ENSG00000055609	KMT2C	58508	Heart_Left_Ventricle	10969	200	197	0.972203	0.0149423	0.0115735	0.000176872	0.00110421	7	150493088
rs3918226	7:150493088-151493088	ENSG00000055609	KMT2C	58508	Breast_Mammary_Tissue	10969	200	197	0.971171	0.0159761	0.0115612	0.00018918	0.00110277	7	150493088
rs3918226	7:150493088-151493088	ENSG00000055609	KMT2C	58508	Adrenal_Gland	10969	200	197	0.971568	0.0155863	0.0115659	0.000184546	0.00109518	7	150493088
rs3918226	7:150493088-151493088	ENSG00000055609	KMT2C	58508	Skin_Sun_Exposed_Lower_leg	10969	200	197	0.967582	0.0195732	0.0115184	0.000232009	0.00109413	7	150493088
rs3918226	7:150493088-151493088	ENSG00000241735	FABP5P3	220832	Small_Intestine_Terminal_Ileum	10969	193	190	0.97026	0.0175053	0.0109481	0.00019653	0.00108988	7	150493088
rs3918226	7:150493088-151493088	ENSG00000055609	KMT2C	58508	Skin_Not_Sun_Exposed_Suprapubic	10969	200	197	0.970372	0.0167894	0.0115517	0.000198876	0.00108778	7	150493088
rs3918226	7:150493088-151493088	ENSG00000241735	FABP5P3	220832	Brain_Nucleus_accumbens_basal_ganglia	10969	193	190	0.971832	0.0159413	0.0109658	0.00017889	0.00108202	7	150493088
rs3918226	7:150493088-151493088	ENSG00000241735	FABP5P3	220832	Prostate	10969	193	190	0.971082	0.0166933	0.0109574	0.000187377	0.00107968	7	150493088
rs3918226	7:150493088-151493088	ENSG00000241735	FABP5P3	220832	Brain_Hippocampus	10969	190	187	0.970313	0.0179447	0.0104855	0.000192948	0.0010633	7	150493088
rs3918226	7:150493088-151493088	ENSG00000171115	GIMAP8	155038	Esophagus_Muscularis	10969	4253	4205	1.8034e-06	0.000597563	0.00300388	0.995347	0.00104972	7	150493088
rs3918226	7:150493088-151493088	ENSG00000241735	FABP5P3	220832	Esophagus_Mucosa	10969	193	190	0.971765	0.0160586	0.0109651	0.00018026	0.00103133	7	150493088
rs3918226	7:150493088-151493088	ENSG00000055609	KMT2C	58508	Cells_Cultured_fibroblasts	10969	200	197	0.972033	0.0151971	0.0115714	0.000179983	0.00101878	7	150493088
rs3918226	7:150493088-151493088	ENSG00000171115	GIMAP8	155038	Heart_Atrial_Appendage	10969	4253	4205	8.69753e-06	0.000590718	0.0144873	0.983945	0.000967891	7	150493088
rs3918226	7:150493088-151493088	ENSG00000133612	AGAP3	116988	Brain_Cerebellum	10969	4379	4333	6.58035e-06	0.000592837	0.0109608	0.987478	0.000961584	7	150493088
rs3918226	7:150493088-151493088	ENSG00000187260	WDR86	349136	Breast_Mammary_Tissue	10969	4386	4337	6.44958e-06	0.000593027	0.010743	0.987795	0.000862086	7	150493088
rs3918226	7:150493088-151493088	ENSG00000002726	AOC1	26	Skin_Sun_Exposed_Lower_leg	10969	4386	4337	7.26938e-06	0.000592214	0.0121085	0.98644	0.000851628	7	150493088
rs3918226	7:150493088-151493088	ENSG00000187260	WDR86	349136	Skin_Not_Sun_Exposed_Suprapubic	10969	4386	4337	8.09299e-06	0.0005914	0.0134804	0.985085	0.000835182	7	150493088
rs3918226	7:150493088-151493088	ENSG00000033050	ABCF2	10061	Ovary	10969	4382	4333	4.32312e-06	0.000595173	0.00720095	0.99137	0.000829615	7	150493088
rs3918226	7:150493088-151493088	ENSG00000187260	WDR86	349136	Adipose_Visceral_Omentum	10969	4386	4337	8.05955e-06	0.000591438	0.0134247	0.985149	0.000827129	7	150493088
rs3918226	7:150493088-151493088	ENSG00000133612	AGAP3	116988	Cells_Cultured_fibroblasts	10969	4386	4337	1.29203e-06	0.000598217	0.00215211	0.99644	0.000808863	7	150493088
rs3918226	7:150493088-151493088	ENSG00000106565	TMEM176B	28959	Brain_Cerebellar_Hemisphere	10969	4381	4332	5.26797e-06	0.000594258	0.00877478	0.989846	0.000779585	7	150493088
rs3918226	7:150493088-151493088	ENSG00000055118	KCNH2	3757	Brain_Cerebellum	10969	4379	4333	1.63653e-19	0.000599537	2.72595e-16	0.998639	0.000761513	7	150493088
rs3918226	7:150493088-151493088	ENSG00000033100	CHPF2	54480	Lung	10969	4386	4337	5.22286e-06	0.000594343	0.00869963	0.989987	0.000714223	7	150493088
rs3918226	7:150493088-151493088	ENSG00000171115	GIMAP8	155038	Esophagus_Mucosa	10969	4253	4205	5.12091e-06	0.000594457	0.0085298	0.990175	0.000696042	7	150493088
rs3918226	7:150493088-151493088	ENSG00000033050	ABCF2	10061	Testis	10969	4386	4337	5.40428e-06	0.000594177	0.00900182	0.989711	0.000687956	7	150493088
rs3918226	7:150493088-151493088	ENSG00000196329	GIMAP5	55340	Esophagus_Muscularis	10969	4386	4337	6.09587e-06	0.000593488	0.0101538	0.988562	0.000684235	7	150493088
rs3918226	7:150493088-151493088	ENSG00000197150	ABCB8	11194	Artery_Tibial	10969	4386	4337	3.95653e-06	0.000595641	0.00659033	0.99215	0.00066034	7	150493088
rs3918226	7:150493088-151493088	ENSG00000213199	ASIC3	9311	Testis	10969	4386	4337	3.91297e-06	0.000595688	0.00651777	0.992227	0.000655467	7	150493088
rs3918226	7:150493088-151493088	ENSG00000055118	KCNH2	3757	Brain_Cerebellar_Hemisphere	10969	4381	4332	9.5621e-09	0.000599615	1.59274e-05	0.998769	0.000615857	7	150493088
rs3918226	7:150493088-151493088	ENSG00000213199	ASIC3	9311	Lung	10969	4386	4337	2.60852e-06	0.00059702	0.00434498	0.994447	0.000608762	7	150493088
rs3918226	7:150493088-151493088	ENSG00000127377	CRYGN	155051	Thyroid	10969	4386	4337	4.68648e-11	0.00059964	7.80619e-08	0.99881	0.000590262	7	150493088
rs3918226	7:150493088-151493088	ENSG00000082014	SMARCD3	6604	Cells_Cultured_fibroblasts	10969	4386	4337	2.55274e-14	0.000599642	4.25205e-11	0.998814	0.000586153	7	150493088
rs3918226	7:150493088-151493088	ENSG00000055118	KCNH2	3757	Adrenal_Gland	10969	4379	4330	1.57531e-06	0.000598092	0.00262396	0.996231	0.000545561	7	150493088
rs3918226	7:150493088-151493088	ENSG00000213199	ASIC3	9311	Nerve_Tibial	10969	4386	4337	4.52745e-06	0.000595155	0.0075413	0.991341	0.00051844	7	150493088
rs3918226	7:150493088-151493088	ENSG00000013374	NUB1	51667	Skin_Sun_Exposed_Lower_leg	10969	4386	4337	1.82404e-06	0.000597865	0.00303828	0.995855	0.000507472	7	150493088
rs3918226	7:150493088-151493088	ENSG00000106560	GIMAP2	26157	Whole_Blood	10969	4386	4337	1.03003e-06	0.00059872	0.0017157	0.997279	0.000405551	7	150493088
rs3918226	7:150493088-151493088	ENSG00000106560	GIMAP2	26157	Esophagus_Mucosa	10969	4386	4337	3.32147e-06	0.00059643	0.00553252	0.993463	0.000404336	7	150493088
rs3918226	7:150493088-151493088	ENSG00000181652	ATG9B	285973	Esophagus_Mucosa	10969	4386	4337	1.21068e-16	0.000599755	2.01661e-13	0.999002	0.000398241	7	150493088
rs3918226	7:150493088-151493088	ENSG00000213203	GIMAP1	170575	Skin_Sun_Exposed_Lower_leg	10969	4386	4337	3.00549e-06	0.000596762	0.0050062	0.994016	0.000377677	7	150493088
rs3918226	7:150493088-151493088	ENSG00000013374	NUB1	51667	Esophagus_Mucosa	10969	4386	4337	2.63935e-06	0.000597155	0.00439633	0.994672	0.000331871	7	150493088
rs3918226	7:150493088-151493088	ENSG00000179144	GIMAP7	168537	Whole_Blood	10969	4386	4337	1.98104e-06	0.000597816	0.00329979	0.995772	0.000328503	7	150493088
rs3918226	7:150493088-151493088	ENSG00000197150	ABCB8	11194	Cells_Cultured_fibroblasts	10969	4386	4337	1.73479e-06	0.000598062	0.00288962	0.996183	0.000327779	7	150493088
rs3918226	7:150493088-151493088	ENSG00000133612	AGAP3	116988	Artery_Tibial	10969	4386	4337	1.97115e-06	0.000597834	0.00328331	0.995802	0.000314604	7	150493088
rs3918226	7:150493088-151493088	ENSG00000055118	KCNH2	3757	Nerve_Tibial	10969	4386	4337	1.0969e-13	0.000599809	1.82709e-10	0.999092	0.000308026	7	150493088
rs3918226	7:150493088-151493088	ENSG00000187260	WDR86	349136	Artery_Tibial	10969	4386	4337	2.9295e-06	0.000596892	0.00487962	0.994233	0.000287162	7	150493088
rs3918226	7:150493088-151493088	ENSG00000164896	FASTK	10922	Brain_Cerebellum	10969	4379	4333	1.63786e-06	0.000598216	0.00272815	0.996438	0.000233556	7	150493088
rs3918226	7:150493088-151493088	ENSG00000033050	ABCF2	10061	Small_Intestine_Terminal_Ileum	10969	4376	4328	1.66159e-06	0.000598194	0.00276769	0.996402	0.000230572	7	150493088
rs3918226	7:150493088-151493088	ENSG00000106565	TMEM176B	28959	Stomach	10969	4386	4337	9.39303e-07	0.000598926	0.00156458	0.997621	0.000214466	7	150493088
rs3918226	7:150493088-151493088	ENSG00000002933	TMEM176A	55365	Brain_Cerebellum	10969	4379	4333	1.17156e-06	0.000598696	0.00195145	0.997239	0.000209947	7	150493088
rs3918226	7:150493088-151493088	ENSG00000033100	CHPF2	54480	Whole_Blood	10969	4386	4337	9.50668e-07	0.000598923	0.00158351	0.997617	0.0001999	7	150493088
rs3918226	7:150493088-151493088	ENSG00000033100	CHPF2	54480	Brain_Caudate_basal_ganglia	10969	4386	4337	9.62528e-07	0.000598916	0.00160327	0.997606	0.000191156	7	150493088
rs3918226	7:150493088-151493088	ENSG00000187260	WDR86	349136	Esophagus_Mucosa	10969	4386	4337	9.37359e-07	0.000598949	0.00156134	0.99766	0.000179025	7	150493088
rs3918226	7:150493088-151493088	ENSG00000213203	GIMAP1	170575	Nerve_Tibial	10969	4386	4337	1.66409e-06	0.000598223	0.00277185	0.99645	0.000178053	7	150493088
rs3918226	7:150493088-151493088	ENSG00000164896	FASTK	10922	Brain_Caudate_basal_ganglia	10969	4386	4337	9.56053e-07	0.000598937	0.00159248	0.99764	0.000167491	7	150493088
rs3918226	7:150493088-151493088	ENSG00000055118	KCNH2	3757	Artery_Aorta	10969	4386	4337	7.11001e-20	0.000599895	1.1843e-16	0.999235	0.000165105	7	150493088
rs3918226	7:150493088-151493088	ENSG00000055118	KCNH2	3757	Artery_Tibial	10969	4386	4337	1.0959e-11	0.000599896	1.82543e-08	0.999237	0.000163429	7	150493088
rs3918226	7:150493088-151493088	ENSG00000179144	GIMAP7	168537	Muscle_Skeletal	10969	4386	4337	7.08001e-07	0.000599202	0.00117931	0.998082	0.000139046	7	150493088
rs3918226	7:150493088-151493088	ENSG00000213199	ASIC3	9311	Esophagus_Muscularis	10969	4386	4337	8.26687e-07	0.000599095	0.001377	0.997903	0.000120093	7	150493088
rs3918226	7:150493088-151493088	ENSG00000106560	GIMAP2	26157	Adipose_Subcutaneous	10969	4386	4337	1.12244e-06	0.000598801	0.00186964	0.997414	0.000116359	7	150493088
rs3918226	7:150493088-151493088	ENSG00000164896	FASTK	10922	Artery_Coronary	10969	4383	4334	6.3249e-07	0.000599293	0.00105353	0.998233	0.000113568	7	150493088
rs3918226	7:150493088-151493088	ENSG00000171115	GIMAP8	155038	Adipose_Visceral_Omentum	10969	4253	4205	6.19498e-07	0.00059931	0.00103189	0.998258	0.000110312	7	150493088
rs3918226	7:150493088-151493088	ENSG00000278685	IQCA1L	392843	Artery_Tibial	10969	4386	4337	7.20753e-07	0.000599207	0.00120055	0.99809	0.000109644	7	150493088
rs3918226	7:150493088-151493088	ENSG00000171115	GIMAP8	155038	Artery_Tibial	10969	4253	4205	3.62242e-07	0.000599568	0.00060338	0.998688	0.000108892	7	150493088
rs3918226	7:150493088-151493088	ENSG00000164896	FASTK	10922	Thyroid	10969	4386	4337	1.01734e-06	0.000598913	0.00169456	0.997599	0.000106347	7	150493088
rs3918226	7:150493088-151493088	ENSG00000164889	SLC4A2	6522	Brain_Cerebellar_Hemisphere	10969	4381	4332	6.32561e-07	0.000599303	0.00105365	0.99825	9.66451e-05	7	150493088
rs3918226	7:150493088-151493088	ENSG00000106565	TMEM176B	28959	Brain_Cerebellum	10969	4379	4333	4.10198e-07	0.000599528	0.00068326	0.998624	9.2613e-05	7	150493088
rs3918226	7:150493088-151493088	ENSG00000013374	NUB1	51667	Testis	10969	4386	4337	3.92406e-07	0.000599547	0.000653625	0.998656	9.02518e-05	7	150493088
rs3918226	7:150493088-151493088	ENSG00000033100	CHPF2	54480	Testis	10969	4386	4337	6.27408e-08	0.000599878	0.000104506	0.999207	8.89362e-05	7	150493088
rs3918226	7:150493088-151493088	ENSG00000002933	TMEM176A	55365	Brain_Hypothalamus	10969	4369	4320	5.72776e-07	0.000599369	0.000954063	0.998358	8.82104e-05	7	150493088
rs3918226	7:150493088-151493088	ENSG00000002933	TMEM176A	55365	Breast_Mammary_Tissue	10969	4386	4337	2.03399e-07	0.000599737	0.000338798	0.998973	8.80331e-05	7	150493088
rs3918226	7:150493088-151493088	ENSG00000197150	ABCB8	11194	Heart_Atrial_Appendage	10969	4386	4337	7.46643e-07	0.000599194	0.00124367	0.998069	8.75536e-05	7	150493088
rs3918226	7:150493088-151493088	ENSG00000213203	GIMAP1	170575	Muscle_Skeletal	10969	4386	4337	9.03233e-07	0.000599039	0.0015045	0.99781	8.60213e-05	7	150493088
rs3918226	7:150493088-151493088	ENSG00000196329	GIMAP5	55340	Artery_Tibial	10969	4386	4337	6.61795e-07	0.000599281	0.00110234	0.998213	8.49964e-05	7	150493088
rs3918226	7:150493088-151493088	ENSG00000013374	NUB1	51667	Adipose_Subcutaneous	10969	4386	4337	5.82406e-07	0.00059937	0.000970105	0.998361	6.88653e-05	7	150493088
rs3918226	7:150493088-151493088	ENSG00000213199	ASIC3	9311	Thyroid	10969	4386	4337	6.27645e-14	0.000599954	1.04546e-10	0.999334	6.62593e-05	7	150493088
rs3918226	7:150493088-151493088	ENSG00000033100	CHPF2	54480	Cells_Cultured_fibroblasts	10969	4386	4337	1.21235e-12	0.000599955	2.0194e-09	0.999336	6.43302e-05	7	150493088
rs3918226	7:150493088-151493088	ENSG00000213199	ASIC3	9311	Heart_Atrial_Appendage	10969	4386	4337	2.94609e-07	0.000599662	0.000490726	0.998847	6.19163e-05	7	150493088
rs3918226	7:150493088-151493088	ENSG00000002933	TMEM176A	55365	Spleen	10969	4386	4337	3.99107e-07	0.000599558	0.000664786	0.998675	6.07036e-05	7	150493088
rs3918226	7:150493088-151493088	ENSG00000187260	WDR86	349136	Heart_Atrial_Appendage	10969	4386	4337	3.8384e-07	0.000599581	0.000639356	0.998712	4.873e-05	7	150493088
rs3918226	7:150493088-151493088	ENSG00000033050	ABCF2	10061	Cells_Cultured_fibroblasts	10969	4386	4337	3.62313e-07	0.000599602	0.0006035	0.998748	4.85868e-05	7	150493088
rs3918226	7:150493088-151493088	ENSG00000002933	TMEM176A	55365	Artery_Aorta	10969	4386	4337	2.14158e-07	0.000599751	0.000356719	0.998997	4.66911e-05	7	150493088
rs3918226	7:150493088-151493088	ENSG00000213203	GIMAP1	170575	Esophagus_Mucosa	10969	4386	4337	3.70781e-07	0.000599596	0.000617604	0.998738	4.40896e-05	7	150493088
rs3918226	7:150493088-151493088	ENSG00000164896	FASTK	10922	Stomach	10969	4386	4337	1.199e-07	0.00059985	0.000199715	0.999161	3.94076e-05	7	150493088
rs3918226	7:150493088-151493088	ENSG00000002933	TMEM176A	55365	Esophagus_Mucosa	10969	4386	4337	1.31067e-07	0.00059984	0.000218316	0.999143	3.84266e-05	7	150493088
rs3918226	7:150493088-151493088	ENSG00000127377	CRYGN	155051	Colon_Sigmoid	10969	4386	4337	3.96578e-09	0.000599968	6.60574e-06	0.999357	3.69166e-05	7	150493088
rs3918226	7:150493088-151493088	ENSG00000106560	GIMAP2	26157	Colon_Transverse	10969	4386	4337	5.14076e-08	0.000599921	8.56288e-05	0.999279	3.49546e-05	7	150493088
rs3918226	7:150493088-151493088	ENSG00000164896	FASTK	10922	Lung	10969	4386	4337	2.05826e-07	0.000599768	0.000342842	0.999025	3.26497e-05	7	150493088
rs3918226	7:150493088-151493088	ENSG00000106560	GIMAP2	26157	Stomach	10969	4386	4337	2.11149e-07	0.000599763	0.000351707	0.999016	3.23339e-05	7	150493088
rs3918226	7:150493088-151493088	ENSG00000033050	ABCF2	10061	Skin_Sun_Exposed_Lower_leg	10969	4386	4337	4.67283e-17	0.000599974	7.78346e-14	0.999368	3.20316e-05	7	150493088
rs3918226	7:150493088-151493088	ENSG00000196329	GIMAP5	55340	Nerve_Tibial	10969	4386	4337	1.71315e-07	0.000599806	0.000285356	0.999087	2.75833e-05	7	150493088
rs3918226	7:150493088-151493088	ENSG00000106565	TMEM176B	28959	Esophagus_Mucosa	10969	4386	4337	1.46567e-07	0.000599832	0.000244135	0.99913	2.54582e-05	7	150493088
rs3918226	7:150493088-151493088	ENSG00000196329	GIMAP5	55340	Thyroid	10969	4386	4337	1.83701e-07	0.000599796	0.000305988	0.999071	2.32273e-05	7	150493088
rs3918226	7:150493088-151493088	ENSG00000133574	GIMAP4	55303	Skin_Sun_Exposed_Lower_leg	10969	4386	4337	8.94246e-08	0.00059989	0.000148953	0.999228	2.28866e-05	7	150493088
rs3918226	7:150493088-151493088	ENSG00000002933	TMEM176A	55365	Brain_Nucleus_accumbens_basal_ganglia	10969	4382	4333	3.989e-08	0.00059994	6.64441e-05	0.999311	2.24813e-05	7	150493088
rs3918226	7:150493088-151493088	ENSG00000106560	GIMAP2	26157	Breast_Mammary_Tissue	10969	4386	4337	9.89889e-08	0.000599881	0.000164884	0.999213	2.24601e-05	7	150493088
rs3918226	7:150493088-151493088	ENSG00000243836	WDR86-AS1	100131176	Testis	10969	4386	4337	7.56636e-08	0.000599905	0.000126032	0.999252	2.22827e-05	7	150493088
rs3918226	7:150493088-151493088	ENSG00000106565	TMEM176B	28959	Artery_Aorta	10969	4386	4337	1.3195e-10	0.00059998	2.19787e-07	0.999378	2.22656e-05	7	150493088
rs3918226	7:150493088-151493088	ENSG00000213199	ASIC3	9311	Adipose_Subcutaneous	10969	4386	4337	1.34054e-10	0.00059998	2.23291e-07	0.999378	2.22347e-05	7	150493088
rs3918226	7:150493088-151493088	ENSG00000106560	GIMAP2	26157	Prostate	10969	4383	4334	1.25857e-07	0.000599855	0.000209637	0.999168	2.21144e-05	7	150493088
rs3918226	7:150493088-151493088	ENSG00000106560	GIMAP2	26157	Skin_Not_Sun_Exposed_Suprapubic	10969	4386	4337	2.47992e-11	0.00059998	4.13076e-08	0.999378	2.2033e-05	7	150493088
rs3918226	7:150493088-151493088	ENSG00000164889	SLC4A2	6522	Testis	10969	4386	4337	9.22886e-08	0.000599888	0.000153724	0.999225	2.15553e-05	7	150493088
rs3918226	7:150493088-151493088	ENSG00000002933	TMEM176A	55365	Brain_Caudate_basal_ganglia	10969	4386	4337	2.37158e-08	0.000599957	3.95031e-05	0.999339	2.10616e-05	7	150493088
rs3918226	7:150493088-151493088	ENSG00000106565	TMEM176B	28959	Thyroid	10969	4386	4337	1.0512e-18	0.000599981	1.75097e-15	0.999379	2.05422e-05	7	150493088
rs3918226	7:150493088-151493088	ENSG00000164896	FASTK	10922	Colon_Transverse	10969	4386	4337	8.39057e-08	0.000599898	0.00013976	0.99924	2.02737e-05	7	150493088
rs3918226	7:150493088-151493088	ENSG00000278685	IQCA1L	392843	Artery_Aorta	10969	4386	4337	3.05014e-09	0.000599979	5.08058e-06	0.999376	1.88838e-05	7	150493088
rs3918226	7:150493088-151493088	ENSG00000278685	IQCA1L	392843	Adipose_Subcutaneous	10969	4386	4337	1.37249e-11	0.000599982	2.28613e-08	0.999381	1.87071e-05	7	150493088
rs3918226	7:150493088-151493088	ENSG00000278685	IQCA1L	392843	Nerve_Tibial	10969	4386	4337	5.88996e-18	0.000599983	9.81082e-15	0.999382	1.84274e-05	7	150493088
rs3918226	7:150493088-151493088	ENSG00000196329	GIMAP5	55340	Muscle_Skeletal	10969	4386	4337	1.43012e-07	0.00059984	0.000238212	0.999143	1.83854e-05	7	150493088
rs3918226	7:150493088-151493088	ENSG00000106615	RHEB	6009	Artery_Tibial	10969	4232	4185	1.00257e-07	0.000599885	0.000166995	0.999215	1.75988e-05	7	150493088
rs3918226	7:150493088-151493088	ENSG00000002933	TMEM176A	55365	Brain_Hippocampus	10969	4376	4327	1.73213e-09	0.000599982	2.88518e-06	0.99938	1.74874e-05	7	150493088
rs3918226	7:150493088-151493088	ENSG00000002933	TMEM176A	55365	Nerve_Tibial	10969	4386	4337	3.99171e-27	0.000599983	6.64893e-24	0.999383	1.72512e-05	7	150493088
rs3918226	7:150493088-151493088	ENSG00000002933	TMEM176A	55365	Liver	10969	4385	4336	6.07953e-14	0.000599983	1.01266e-10	0.999383	1.72277e-05	7	150493088
rs3918226	7:150493088-151493088	ENSG00000002933	TMEM176A	55365	Stomach	10969	4386	4337	7.00427e-10	0.000599983	1.16669e-06	0.999382	1.70432e-05	7	150493088
rs3918226	7:150493088-151493088	ENSG00000196329	GIMAP5	55340	Adipose_Subcutaneous	10969	4386	4337	7.87673e-08	0.000599905	0.000131201	0.999252	1.67286e-05	7	150493088
rs3918226	7:150493088-151493088	ENSG00000106565	TMEM176B	28959	Artery_Tibial	10969	4386	4337	5.89765e-11	0.000599984	9.82363e-08	0.999383	1.65125e-05	7	150493088
rs3918226	7:150493088-151493088	ENSG00000243836	WDR86-AS1	100131176	Skin_Sun_Exposed_Lower_leg	10969	4386	4337	7.04719e-08	0.000599913	0.000117384	0.999266	1.64717e-05	7	150493088
rs3918226	7:150493088-151493088	ENSG00000164896	FASTK	10922	Nerve_Tibial	10969	4386	4337	1.14469e-08	0.000599973	1.9067e-05	0.999365	1.55223e-05	7	150493088
rs3918226	7:150493088-151493088	ENSG00000164896	FASTK	10922	Esophagus_Mucosa	10969	4386	4337	2.46501e-09	0.000599982	4.10592e-06	0.999381	1.45518e-05	7	150493088
rs3918226	7:150493088-151493088	ENSG00000164896	FASTK	10922	Colon_Sigmoid	10969	4386	4337	8.36514e-17	0.000599985	1.39337e-13	0.999386	1.41188e-05	7	150493088
rs3918226	7:150493088-151493088	ENSG00000196329	GIMAP5	55340	Testis	10969	4386	4337	8.696e-27	0.000599986	1.44848e-23	0.999387	1.33736e-05	7	150493088
rs3918226	7:150493088-151493088	ENSG00000106560	GIMAP2	26157	Heart_Left_Ventricle	10969	4386	4337	3.42048e-09	0.000599982	5.69743e-06	0.999381	1.32814e-05	7	150493088
rs3918226	7:150493088-151493088	ENSG00000002933	TMEM176A	55365	Brain_Cortex	10969	4381	4335	4.25527e-08	0.000599943	7.08794e-05	0.999316	1.3165e-05	7	150493088
rs3918226	7:150493088-151493088	ENSG00000213203	GIMAP1	170575	Thyroid	10969	4386	4337	4.436e-09	0.000599981	7.38897e-06	0.99938	1.30405e-05	7	150493088
rs3918226	7:150493088-151493088	ENSG00000187260	WDR86	349136	Esophagus_Muscularis	10969	4386	4337	5.18069e-08	0.000599934	8.6294e-05	0.999301	1.28824e-05	7	150493088
rs3918226	7:150493088-151493088	ENSG00000106560	GIMAP2	26157	Adrenal_Gland	10969	4379	4330	1.68856e-11	0.000599986	2.8126e-08	0.999387	1.26477e-05	7	150493088
rs3918226	7:150493088-151493088	ENSG00000106565	TMEM176B	28959	Breast_Mammary_Tissue	10969	4386	4337	9.69334e-09	0.000599976	1.6146e-05	0.999371	1.2643e-05	7	150493088
rs3918226	7:150493088-151493088	ENSG00000106565	TMEM176B	28959	Colon_Transverse	10969	4386	4337	2.7315e-08	0.000599959	4.54982e-05	0.999342	1.24688e-05	7	150493088
rs3918226	7:150493088-151493088	ENSG00000243836	WDR86-AS1	100131176	Nerve_Tibial	10969	4386	4337	4.42612e-10	0.000599986	7.37252e-07	0.999387	1.22447e-05	7	150493088
rs3918226	7:150493088-151493088	ENSG00000106565	TMEM176B	28959	Esophagus_Gastroesophageal_Junction	10969	4386	4337	4.42462e-09	0.000599982	7.37001e-06	0.999381	1.20944e-05	7	150493088
rs3918226	7:150493088-151493088	ENSG00000133574	GIMAP4	55303	Cells_EBV-transformed_lymphocytes	10969	4379	4332	2.92198e-08	0.000599957	4.86709e-05	0.99934	1.18184e-05	7	150493088
rs3918226	7:150493088-151493088	ENSG00000106560	GIMAP2	26157	Liver	10969	4385	4336	6.62851e-10	0.000599986	1.1041e-06	0.999387	1.16248e-05	7	150493088
rs3918226	7:150493088-151493088	ENSG00000164896	FASTK	10922	Skin_Sun_Exposed_Lower_leg	10969	4386	4337	3.76685e-10	0.000599986	6.27439e-07	0.999388	1.13148e-05	7	150493088
rs3918226	7:150493088-151493088	ENSG00000164896	FASTK	10922	Adipose_Subcutaneous	10969	4386	4337	7.13013e-10	0.000599986	1.18765e-06	0.999388	1.12582e-05	7	150493088
rs3918226	7:150493088-151493088	ENSG00000164896	FASTK	10922	Heart_Left_Ventricle	10969	4386	4337	2.15225e-14	0.000599987	3.58497e-11	0.999389	1.10874e-05	7	150493088
rs3918226	7:150493088-151493088	ENSG00000164896	FASTK	10922	Esophagus_Gastroesophageal_Junction	10969	4386	4337	3.9693e-15	0.000599987	6.6116e-12	0.999389	1.10829e-05	7	150493088
rs3918226	7:150493088-151493088	ENSG00000164896	FASTK	10922	Artery_Tibial	10969	4386	4337	8.09829e-25	0.000599987	1.34892e-21	0.999389	1.10824e-05	7	150493088
rs3918226	7:150493088-151493088	ENSG00000164896	FASTK	10922	Esophagus_Muscularis	10969	4386	4337	2.29262e-36	0.000599987	3.81878e-33	0.999389	1.10699e-05	7	150493088
rs3918226	7:150493088-151493088	ENSG00000164896	FASTK	10922	Artery_Aorta	10969	4386	4337	8.96167e-20	0.000599987	1.49273e-16	0.999389	1.10211e-05	7	150493088
rs3918226	7:150493088-151493088	ENSG00000164896	FASTK	10922	Cells_Cultured_fibroblasts	10969	4386	4337	1.20253e-20	0.000599987	2.00303e-17	0.999389	1.1017e-05	7	150493088
rs3918226	7:150493088-151493088	ENSG00000164896	FASTK	10922	Heart_Atrial_Appendage	10969	4386	4337	3.58221e-21	0.000599987	5.96682e-18	0.999389	1.10144e-05	7	150493088
rs3918226	7:150493088-151493088	ENSG00000196329	GIMAP5	55340	Skin_Not_Sun_Exposed_Suprapubic	10969	4386	4337	2.02475e-08	0.000599967	3.3726e-05	0.999355	1.08587e-05	7	150493088
rs3918226	7:150493088-151493088	ENSG00000106565	TMEM176B	28959	Adipose_Visceral_Omentum	10969	4386	4337	1.65578e-17	0.000599987	2.75801e-14	0.999389	1.08251e-05	7	150493088
rs3918226	7:150493088-151493088	ENSG00000002933	TMEM176A	55365	Esophagus_Gastroesophageal_Junction	10969	4386	4337	1.25658e-10	0.000599987	2.09306e-07	0.999389	1.07332e-05	7	150493088
rs3918226	7:150493088-151493088	ENSG00000106565	TMEM176B	28959	Esophagus_Muscularis	10969	4386	4337	8.04134e-16	0.000599987	1.33943e-12	0.999389	1.0715e-05	7	150493088
rs3918226	7:150493088-151493088	ENSG00000002933	TMEM176A	55365	Adipose_Visceral_Omentum	10969	4386	4337	1.9802e-14	0.000599987	3.2984e-11	0.999389	1.0715e-05	7	150493088
rs3918226	7:150493088-151493088	ENSG00000002933	TMEM176A	55365	Esophagus_Muscularis	10969	4386	4337	2.2342e-17	0.000599987	3.72147e-14	0.999389	1.07149e-05	7	150493088
rs3918226	7:150493088-151493088	ENSG00000106565	TMEM176B	28959	Nerve_Tibial	10969	4386	4337	5.5837e-22	0.000599987	9.30068e-19	0.999389	1.07147e-05	7	150493088
rs3918226	7:150493088-151493088	ENSG00000106565	TMEM176B	28959	Lung	10969	4386	4337	6.75274e-14	0.000599987	1.12479e-10	0.999389	1.0711e-05	7	150493088
rs3918226	7:150493088-151493088	ENSG00000106565	TMEM176B	28959	Adipose_Subcutaneous	10969	4386	4337	4.27676e-15	0.000599987	7.12374e-12	0.999389	1.05896e-05	7	150493088
rs3918226	7:150493088-151493088	ENSG00000213199	ASIC3	9311	Esophagus_Mucosa	10969	4386	4337	2.24405e-11	0.000599987	3.73788e-08	0.999389	1.05895e-05	7	150493088
rs3918226	7:150493088-151493088	ENSG00000197150	ABCB8	11194	Whole_Blood	10969	4386	4337	1.36833e-11	0.000599987	2.27921e-08	0.99939	1.04369e-05	7	150493088
rs3918226	7:150493088-151493088	ENSG00000196329	GIMAP5	55340	Skin_Sun_Exposed_Lower_leg	10969	4386	4337	1.25548e-09	0.000599986	2.09123e-06	0.999388	1.02051e-05	7	150493088
rs3918226	7:150493088-151493088	ENSG00000033050	ABCF2	10061	Breast_Mammary_Tissue	10969	4386	4337	3.29737e-09	0.000599984	5.49238e-06	0.999385	9.79152e-06	7	150493088
rs3918226	7:150493088-151493088	ENSG00000033050	ABCF2	10061	Stomach	10969	4386	4337	5.97975e-10	0.000599987	9.96038e-07	0.999389	9.57953e-06	7	150493088
rs3918226	7:150493088-151493088	ENSG00000033050	ABCF2	10061	Pancreas	10969	4386	4337	2.00131e-13	0.000599988	3.33355e-10	0.999391	9.40069e-06	7	150493088
rs3918226	7:150493088-151493088	ENSG00000033050	ABCF2	10061	Skin_Not_Sun_Exposed_Suprapubic	10969	4386	4337	2.41388e-12	0.000599988	4.02077e-09	0.999391	9.36125e-06	7	150493088
rs3918226	7:150493088-151493088	ENSG00000033050	ABCF2	10061	Whole_Blood	10969	4386	4337	1.03484e-19	0.000599988	1.72371e-16	0.999391	9.10564e-06	7	150493088
rs3918226	7:150493088-151493088	ENSG00000033050	ABCF2	10061	Nerve_Tibial	10969	4386	4337	9.75963e-10	0.000599987	1.62565e-06	0.999389	9.04811e-06	7	150493088
rs3918226	7:150493088-151493088	ENSG00000127377	CRYGN	155051	Nerve_Tibial	10969	4386	4337	1.45075e-19	0.000599988	2.41648e-16	0.999391	8.99747e-06	7	150493088
rs3918226	7:150493088-151493088	ENSG00000213203	GIMAP1	170575	Adipose_Subcutaneous	10969	4386	4337	3.23532e-09	0.000599985	5.38902e-06	0.999386	8.89584e-06	7	150493088
rs3918226	7:150493088-151493088	ENSG00000033050	ABCF2	10061	Adipose_Subcutaneous	10969	4386	4337	5.9596e-09	0.000599982	9.92681e-06	0.999381	8.81718e-06	7	150493088
rs3918226	7:150493088-151493088	ENSG00000002933	TMEM176A	55365	Pancreas	10969	4386	4337	4.55505e-11	0.000599988	7.58727e-08	0.999391	8.8106e-06	7	150493088
rs3918226	7:150493088-151493088	ENSG00000033050	ABCF2	10061	Esophagus_Mucosa	10969	4386	4337	3.859e-15	0.000599988	6.42787e-12	0.999391	8.61801e-06	7	150493088
rs3918226	7:150493088-151493088	ENSG00000002726	AOC1	26	Testis	10969	4386	4337	4.27099e-97	0.000599988	7.11412e-94	0.999391	8.53127e-06	7	150493088
rs3918226	7:150493088-151493088	ENSG00000033050	ABCF2	10061	Thyroid	10969	4386	4337	1.57258e-60	0.000599989	2.61942e-57	0.999392	8.48105e-06	7	150493088
rs3918226	7:150493088-151493088	ENSG00000187260	WDR86	349136	Nerve_Tibial	10969	4386	4337	1.72003e-35	0.000599989	2.86503e-32	0.999392	8.35136e-06	7	150493088
rs3918226	7:150493088-151493088	ENSG00000002933	TMEM176A	55365	Thyroid	10969	4386	4337	4.13656e-18	0.000599989	6.8902e-15	0.999392	8.33597e-06	7	150493088
rs3918226	7:150493088-151493088	ENSG00000033050	ABCF2	10061	Lung	10969	4386	4337	4.08158e-11	0.000599989	6.79863e-08	0.999392	8.29852e-06	7	150493088
rs3918226	7:150493088-151493088	ENSG00000002933	TMEM176A	55365	Lung	10969	4386	4337	2.98575e-14	0.000599989	4.97332e-11	0.999392	8.06435e-06	7	150493088
rs3918226	7:150493088-151493088	ENSG00000002933	TMEM176A	55365	Adipose_Subcutaneous	10969	4386	4337	8.90218e-15	0.000599989	1.48282e-11	0.999392	7.99754e-06	7	150493088
rs3918226	7:150493088-151493088	ENSG00000106565	TMEM176B	28959	Liver	10969	4385	4336	2.41303e-13	0.000599989	4.01935e-10	0.999392	7.95351e-06	7	150493088
rs3918226	7:150493088-151493088	ENSG00000033050	ABCF2	10061	Colon_Transverse	10969	4386	4337	6.14618e-10	0.000599988	1.02376e-06	0.999391	7.9024e-06	7	150493088
rs3918226	7:150493088-151493088	ENSG00000033050	ABCF2	10061	Pituitary	10969	4378	4332	1.31438e-09	0.000599988	2.18933e-06	0.99939	7.77234e-06	7	150493088
rs3918226	7:150493088-151493088	ENSG00000002726	AOC1	26	Heart_Left_Ventricle	10969	4386	4337	2.46616e-58	0.000599989	4.10784e-55	0.999392	7.57239e-06	7	150493088
rs3918226	7:150493088-151493088	ENSG00000033050	ABCF2	10061	Spleen	10969	4386	4337	1.20163e-17	0.000599989	2.00154e-14	0.999393	7.48951e-06	7	150493088
rs3918226	7:150493088-151493088	ENSG00000106615	RHEB	6009	Testis	10969	4232	4185	3.13851e-10	0.000599991	5.22776e-07	0.999392	7.46411e-06	7	150493088
rs3918226	7:150493088-151493088	ENSG00000197150	ABCB8	11194	Adipose_Subcutaneous	10969	4386	4337	1.75909e-10	0.000599989	2.93009e-07	0.999392	7.42374e-06	7	150493088
rs3918226	7:150493088-151493088	ENSG00000106615	RHEB	6009	Pancreas	10969	4232	4185	2.19244e-17	0.000599991	3.6519e-14	0.999393	7.42092e-06	7	150493088
rs3918226	7:150493088-151493088	ENSG00000002726	AOC1	26	Liver	10969	4385	4336	5.59098e-58	0.000599989	9.3128e-55	0.999393	7.40093e-06	7	150493088
rs3918226	7:150493088-151493088	ENSG00000002726	AOC1	26	Heart_Atrial_Appendage	10969	4386	4337	5.25195e-65	0.000599989	8.74809e-62	0.999393	7.39748e-06	7	150493088
rs3918226	7:150493088-151493088	ENSG00000106560	GIMAP2	26157	Lung	10969	4386	4337	7.21537e-14	0.000599989	1.20185e-10	0.999393	7.2837e-06	7	150493088
rs3918226	7:150493088-151493088	ENSG00000171115	GIMAP8	155038	Adipose_Subcutaneous	10969	4253	4205	3.90244e-22	0.000599991	6.50021e-19	0.999393	7.14869e-06	7	150493088
rs3918226	7:150493088-151493088	ENSG00000013374	NUB1	51667	Cells_Cultured_fibroblasts	10969	4386	4337	2.06153e-11	0.000599989	3.43386e-08	0.999393	7.13209e-06	7	150493088
rs3918226	7:150493088-151493088	ENSG00000171115	GIMAP8	155038	Thyroid	10969	4253	4205	1.55822e-10	0.000599991	2.5955e-07	0.999393	7.13156e-06	7	150493088
rs3918226	7:150493088-151493088	ENSG00000002933	TMEM176A	55365	Colon_Transverse	10969	4386	4337	2.89024e-15	0.000599989	4.81422e-12	0.999393	7.10616e-06	7	150493088
rs3918226	7:150493088-151493088	ENSG00000171115	GIMAP8	155038	Skin_Sun_Exposed_Lower_leg	10969	4253	4205	3.17697e-16	0.000599991	5.29182e-13	0.999393	7.0859e-06	7	150493088
rs3918226	7:150493088-151493088	ENSG00000171115	GIMAP8	155038	Nerve_Tibial	10969	4253	4205	4.73511e-24	0.000599991	7.88717e-21	0.999393	7.02681e-06	7	150493088
rs3918226	7:150493088-151493088	ENSG00000171115	GIMAP8	155038	Muscle_Skeletal	10969	4253	4205	1.49458e-16	0.000599991	2.48949e-13	0.999393	6.96867e-06	7	150493088
rs3918226	7:150493088-151493088	ENSG00000133612	AGAP3	116988	Heart_Left_Ventricle	10969	4386	4337	8.42529e-10	0.000599989	1.40339e-06	0.999392	6.95625e-06	7	150493088
rs3918226	7:150493088-151493088	ENSG00000106615	RHEB	6009	Esophagus_Mucosa	10969	4232	4185	6.9987e-14	0.000599991	1.16576e-10	0.999393	6.93089e-06	7	150493088
rs3918226	7:150493088-151493088	ENSG00000171115	GIMAP8	155038	Lung	10969	4253	4205	8.78946e-14	0.000599991	1.46404e-10	0.999393	6.91495e-06	7	150493088
rs3918226	7:150493088-151493088	ENSG00000187260	WDR86	349136	Brain_Nucleus_accumbens_basal_ganglia	10969	4382	4333	1.70338e-17	0.00059999	2.83729e-14	0.999393	6.88339e-06	7	150493088
rs3918226	7:150493088-151493088	ENSG00000171115	GIMAP8	155038	Breast_Mammary_Tissue	10969	4253	4205	2.68849e-11	0.000599991	4.47816e-08	0.999393	6.78936e-06	7	150493088
rs3918226	7:150493088-151493088	ENSG00000213203	GIMAP1	170575	Lung	10969	4386	4337	5.58641e-09	0.000599984	9.30519e-06	0.999384	6.77692e-06	7	150493088
rs3918226	7:150493088-151493088	ENSG00000002933	TMEM176A	55365	Artery_Tibial	10969	4386	4337	2.55033e-13	0.00059999	4.24804e-10	0.999393	6.64602e-06	7	150493088
rs3918226	7:150493088-151493088	ENSG00000197150	ABCB8	11194	Thyroid	10969	4386	4337	7.96072e-14	0.00059999	1.326e-10	0.999393	6.61697e-06	7	150493088
rs3918226	7:150493088-151493088	ENSG00000197150	ABCB8	11194	Esophagus_Mucosa	10969	4386	4337	1.06422e-20	0.00059999	1.77265e-17	0.999394	6.46221e-06	7	150493088
rs3918226	7:150493088-151493088	ENSG00000197150	ABCB8	11194	Nerve_Tibial	10969	4386	4337	1.03005e-13	0.00059999	1.71574e-10	0.999394	6.41732e-06	7	150493088
rs3918226	7:150493088-151493088	ENSG00000164889	SLC4A2	6522	Esophagus_Mucosa	10969	4386	4337	6.38691e-16	0.00059999	1.06386e-12	0.999394	6.38747e-06	7	150493088
rs3918226	7:150493088-151493088	ENSG00000197150	ABCB8	11194	Skin_Sun_Exposed_Lower_leg	10969	4386	4337	5.01803e-11	0.00059999	8.35845e-08	0.999394	6.37459e-06	7	150493088
rs3918226	7:150493088-151493088	ENSG00000106615	RHEB	6009	Heart_Atrial_Appendage	10969	4232	4185	3.41366e-11	0.000599992	5.68606e-08	0.999394	6.36828e-06	7	150493088
rs3918226	7:150493088-151493088	ENSG00000013374	NUB1	51667	Whole_Blood	10969	4386	4337	7.58942e-14	0.00059999	1.26416e-10	0.999394	6.36774e-06	7	150493088
rs3918226	7:150493088-151493088	ENSG00000133612	AGAP3	116988	Muscle_Skeletal	10969	4386	4337	1.74873e-12	0.00059999	2.91284e-09	0.999394	6.33252e-06	7	150493088
rs3918226	7:150493088-151493088	ENSG00000133574	GIMAP4	55303	Muscle_Skeletal	10969	4386	4337	1.26621e-09	0.000599989	2.1091e-06	0.999392	6.25331e-06	7	150493088
rs3918226	7:150493088-151493088	ENSG00000133574	GIMAP4	55303	Nerve_Tibial	10969	4386	4337	3.68085e-19	0.00059999	6.13114e-16	0.999394	6.16891e-06	7	150493088
rs3918226	7:150493088-151493088	ENSG00000133574	GIMAP4	55303	Adipose_Visceral_Omentum	10969	4386	4337	5.1043e-11	0.00059999	8.50216e-08	0.999394	6.14711e-06	7	150493088
rs3918226	7:150493088-151493088	ENSG00000197150	ABCB8	11194	Skin_Not_Sun_Exposed_Suprapubic	10969	4386	4337	1.34081e-08	0.000599977	2.23337e-05	0.999372	6.1332e-06	7	150493088
rs3918226	7:150493088-151493088	ENSG00000133574	GIMAP4	55303	Adipose_Subcutaneous	10969	4386	4337	2.71654e-16	0.00059999	4.5249e-13	0.999394	6.11904e-06	7	150493088
rs3918226	7:150493088-151493088	ENSG00000197150	ABCB8	11194	Muscle_Skeletal	10969	4386	4337	1.27953e-13	0.00059999	2.13129e-10	0.999394	6.07198e-06	7	150493088
rs3918226	7:150493088-151493088	ENSG00000002726	AOC1	26	Adipose_Visceral_Omentum	10969	4386	4337	6.65202e-09	0.000599983	1.10802e-05	0.999383	6.04975e-06	7	150493088
rs3918226	7:150493088-151493088	ENSG00000106615	RHEB	6009	Artery_Aorta	10969	4232	4185	6.03944e-11	0.000599992	1.00598e-07	0.999394	6.03268e-06	7	150493088
rs3918226	7:150493088-151493088	ENSG00000106565	TMEM176B	28959	Pancreas	10969	4386	4337	7.80162e-13	0.00059999	1.2995e-09	0.999394	5.88337e-06	7	150493088
rs3918226	7:150493088-151493088	ENSG00000164889	SLC4A2	6522	Cells_Cultured_fibroblasts	10969	4386	4337	9.33309e-10	0.000599989	1.5546e-06	0.999393	5.86324e-06	7	150493088
rs3918226	7:150493088-151493088	ENSG00000106565	TMEM176B	28959	Heart_Atrial_Appendage	10969	4386	4337	1.33596e-25	0.00059999	2.22528e-22	0.999394	5.85969e-06	7	150493088
rs3918226	7:150493088-151493088	ENSG00000213203	GIMAP1	170575	Whole_Blood	10969	4386	4337	6.15265e-17	0.00059999	1.02484e-13	0.999394	5.83747e-06	7	150493088
rs3918226	7:150493088-151493088	ENSG00000133574	GIMAP4	55303	Thyroid	10969	4386	4337	3.90555e-09	0.000599986	6.50541e-06	0.999388	5.80602e-06	7	150493088
rs3918226	7:150493088-151493088	ENSG00000133574	GIMAP4	55303	Whole_Blood	10969	4386	4337	2.5921e-19	0.00059999	4.31763e-16	0.999394	5.66411e-06	7	150493088
rs3918226	7:150493088-151493088	ENSG00000106560	GIMAP2	26157	Esophagus_Muscularis	10969	4386	4337	4.10798e-10	0.00059999	6.8426e-07	0.999394	5.65655e-06	7	150493088
rs3918226	7:150493088-151493088	ENSG00000013374	NUB1	51667	Artery_Tibial	10969	4386	4337	7.92503e-12	0.00059999	1.32006e-08	0.999394	5.64441e-06	7	150493088
rs3918226	7:150493088-151493088	ENSG00000013374	NUB1	51667	Muscle_Skeletal	10969	4386	4337	2.61259e-09	0.000599988	4.35175e-06	0.99939	5.62611e-06	7	150493088
rs3918226	7:150493088-151493088	ENSG00000013374	NUB1	51667	Artery_Aorta	10969	4386	4337	5.72998e-11	0.00059999	9.54433e-08	0.999394	5.61564e-06	7	150493088
rs3918226	7:150493088-151493088	ENSG00000197150	ABCB8	11194	Artery_Aorta	10969	4386	4337	9.65466e-11	0.00059999	1.60816e-07	0.999394	5.57571e-06	7	150493088
rs3918226	7:150493088-151493088	ENSG00000106560	GIMAP2	26157	Thyroid	10969	4386	4337	9.48286e-11	0.00059999	1.57955e-07	0.999394	5.55322e-06	7	150493088
rs3918226	7:150493088-151493088	ENSG00000106560	GIMAP2	26157	Nerve_Tibial	10969	4386	4337	6.38434e-10	0.00059999	1.06343e-06	0.999393	5.53994e-06	7	150493088
rs3918226	7:150493088-151493088	ENSG00000164900	GBX1	2636	Muscle_Skeletal	10969	4386	4337	1.77388e-20	0.00059999	2.95472e-17	0.999395	5.46944e-06	7	150493088
rs3918226	7:150493088-151493088	ENSG00000002933	TMEM176A	55365	Heart_Left_Ventricle	10969	4386	4337	3.62763e-19	0.00059999	6.04249e-16	0.999395	5.46664e-06	7	150493088
rs3918226	7:150493088-151493088	ENSG00000002933	TMEM176A	55365	Heart_Atrial_Appendage	10969	4386	4337	9.17686e-21	0.00059999	1.52858e-17	0.999395	5.45514e-06	7	150493088
rs3918226	7:150493088-151493088	ENSG00000106565	TMEM176B	28959	Heart_Left_Ventricle	10969	4386	4337	2.65285e-23	0.00059999	4.41881e-20	0.999395	5.44683e-06	7	150493088
rs3918226	7:150493088-151493088	ENSG00000106565	TMEM176B	28959	Skin_Not_Sun_Exposed_Suprapubic	10969	4386	4337	1.50871e-21	0.00059999	2.51303e-18	0.999395	5.44581e-06	7	150493088
rs3918226	7:150493088-151493088	ENSG00000002933	TMEM176A	55365	Skin_Not_Sun_Exposed_Suprapubic	10969	4386	4337	6.08028e-11	0.00059999	1.01278e-07	0.999394	5.40916e-06	7	150493088
rs3918226	7:150493088-151493088	ENSG00000106560	GIMAP2	26157	Cells_Cultured_fibroblasts	10969	4386	4337	2.31146e-21	0.00059999	3.85016e-18	0.999395	5.40263e-06	7	150493088
rs3918226	7:150493088-151493088	ENSG00000197150	ABCB8	11194	Adipose_Visceral_Omentum	10969	4386	4337	5.21711e-10	0.00059999	8.69007e-07	0.999394	5.37848e-06	7	150493088
rs3918226	7:150493088-151493088	ENSG00000181652	ATG9B	285973	Thyroid	10969	4386	4337	2.47911e-16	0.00059999	4.12942e-13	0.999395	5.37651e-06	7	150493088
rs3918226	7:150493088-151493088	ENSG00000002726	AOC1	26	Thyroid	10969	4386	4337	3.17239e-09	0.000599987	5.2842e-06	0.999389	5.36025e-06	7	150493088
rs3918226	7:150493088-151493088	ENSG00000197150	ABCB8	11194	Lung	10969	4386	4337	1.05768e-16	0.00059999	1.76176e-13	0.999395	5.30254e-06	7	150493088
rs3918226	7:150493088-151493088	ENSG00000187260	WDR86	349136	Spleen	10969	4386	4337	1.25956e-09	0.000599989	2.09803e-06	0.999393	5.22691e-06	7	150493088
rs3918226	7:150493088-151493088	ENSG00000243836	WDR86-AS1	100131176	Whole_Blood	10969	4386	4337	9.76916e-09	0.000599981	1.62723e-05	0.999379	5.2191e-06	7	150493088
rs3918226	7:150493088-151493088	ENSG00000002726	AOC1	26	Lung	10969	4386	4337	1.63832e-09	0.000599989	2.72893e-06	0.999392	5.1151e-06	7	150493088
rs3918226	7:150493088-151493088	ENSG00000133574	GIMAP4	55303	Esophagus_Mucosa	10969	4386	4337	4.48027e-09	0.000599986	7.46272e-06	0.999388	5.0443e-06	7	150493088
rs3918226	7:150493088-151493088	ENSG00000133612	AGAP3	116988	Whole_Blood	10969	4386	4337	2.19792e-22	0.000599991	3.66104e-19	0.999395	4.99e-06	7	150493088
rs3918226	7:150493088-151493088	ENSG00000002726	AOC1	26	Esophagus_Muscularis	10969	4386	4337	2.21303e-12	0.000599991	3.68621e-09	0.999395	4.9518e-06	7	150493088
rs3918226	7:150493088-151493088	ENSG00000106565	TMEM176B	28959	Muscle_Skeletal	10969	4386	4337	3.25384e-26	0.000599991	5.41988e-23	0.999395	4.89337e-06	7	150493088
rs3918226	7:150493088-151493088	ENSG00000171115	GIMAP8	155038	Skin_Not_Sun_Exposed_Suprapubic	10969	4253	4205	8.79061e-13	0.000599992	1.46423e-09	0.999395	4.88829e-06	7	150493088
rs3918226	7:150493088-151493088	ENSG00000002933	TMEM176A	55365	Muscle_Skeletal	10969	4386	4337	6.06557e-14	0.000599991	1.01033e-10	0.999395	4.88395e-06	7	150493088
rs3918226	7:150493088-151493088	ENSG00000002726	AOC1	26	Spleen	10969	4386	4337	2.40645e-12	0.000599991	4.00838e-09	0.999395	4.85772e-06	7	150493088
rs3918226	7:150493088-151493088	ENSG00000181652	ATG9B	285973	Testis	10969	4386	4337	8.97549e-80	0.000599991	1.49503e-76	0.999395	4.78407e-06	7	150493088
rs3918226	7:150493088-151493088	ENSG00000243836	WDR86-AS1	100131176	Stomach	10969	4386	4337	1.32835e-10	0.000599991	2.21261e-07	0.999395	4.70893e-06	7	150493088
rs3918226	7:150493088-151493088	ENSG00000002933	TMEM176A	55365	Skin_Sun_Exposed_Lower_leg	10969	4386	4337	2.11146e-24	0.000599991	3.51702e-21	0.999395	4.66228e-06	7	150493088
rs3918226	7:150493088-151493088	ENSG00000106565	TMEM176B	28959	Spleen	10969	4386	4337	4.36671e-11	0.000599991	7.27356e-08	0.999395	4.63283e-06	7	150493088
rs3918226	7:150493088-151493088	ENSG00000187260	WDR86	349136	Adipose_Subcutaneous	10969	4386	4337	4.37534e-33	0.000599991	7.28794e-30	0.999395	4.62979e-06	7	150493088
rs3918226	7:150493088-151493088	ENSG00000187260	WDR86	349136	Testis	10969	4386	4337	1.52387e-22	0.000599991	2.53829e-19	0.999395	4.61347e-06	7	150493088
rs3918226	7:150493088-151493088	ENSG00000243836	WDR86-AS1	100131176	Adipose_Subcutaneous	10969	4386	4337	1.87191e-22	0.000599991	3.11801e-19	0.999395	4.60119e-06	7	150493088
rs3918226	7:150493088-151493088	ENSG00000187260	WDR86	349136	Skin_Sun_Exposed_Lower_leg	10969	4386	4337	9.87585e-15	0.000599991	1.645e-11	0.999395	4.57749e-06	7	150493088
rs3918226	7:150493088-151493088	ENSG00000106565	TMEM176B	28959	Skin_Sun_Exposed_Lower_leg	10969	4386	4337	4.97723e-35	0.000599991	8.2905e-32	0.999395	4.54928e-06	7	150493088
rs3918226	7:150493088-151493088	ENSG00000133612	AGAP3	116988	Pancreas	10969	4386	4337	1.0744e-21	0.000599991	1.78961e-18	0.999395	4.53559e-06	7	150493088
rs3918226	7:150493088-151493088	ENSG00000002933	TMEM176A	55365	Cells_Cultured_fibroblasts	10969	4386	4337	9.74006e-32	0.000599991	1.62239e-28	0.999395	4.53362e-06	7	150493088
rs3918226	7:150493088-151493088	ENSG00000002726	AOC1	26	Whole_Blood	10969	4386	4337	1.86483e-150	0.000599991	3.10622e-147	0.999395	4.51928e-06	7	150493088
rs3918226	7:150493088-151493088	ENSG00000002933	TMEM176A	55365	Whole_Blood	10969	4386	4337	2.18125e-251	0.000599991	3.63328e-248	0.999395	4.51926e-06	7	150493088
rs3918226	7:150493088-151493088	ENSG00000106565	TMEM176B	28959	Whole_Blood	10969	4386	4337	9.00755e-237	0.000599991	1.50037e-233	0.999395	4.51926e-06	7	150493088
rs3918226	7:150493088-151493088	ENSG00000106565	TMEM176B	28959	Cells_Cultured_fibroblasts	10969	4386	4337	3.68786e-37	0.000599991	6.1428e-34	0.999396	4.50885e-06	7	150493088
rs3918226	7:150493088-151493088	ENSG00000187260	WDR86	349136	Heart_Left_Ventricle	10969	4386	4337	7.58547e-12	0.000599991	1.2635e-08	0.999396	4.27926e-06	7	150493088
rs3918226	7:150493088-151493088	ENSG00000243836	WDR86-AS1	100131176	Heart_Left_Ventricle	10969	4386	4337	8.17032e-23	0.000599991	1.36092e-19	0.999396	4.27819e-06	7	150493088
rs3918226	7:150493088-151493088	ENSG00000243836	WDR86-AS1	100131176	Spleen	10969	4386	4337	6.56768e-32	0.000599991	1.09397e-28	0.999396	4.27819e-06	7	150493088

### Sheet: rs7559925 
leadvar	locus	ensg_id	gene_name	entrez_id	tissue_gtex_v8	nsnps_gwas	nsnps_gtex	nsnps_both	PP.H0.abf	PP.H1.abf	PP.H2.abf	PP.H3.abf	PP.H4.abf	CHR	STARTPOS
rs7559925	2:147383361-148383361	ENSG00000121989	ACVR2A	92	Spleen	8542	2958	2922	1.00955e-09	6.89077e-05	2.0722e-06	0.14058	0.859349	2	128824147
rs7559925	2:147383361-148383361	ENSG00000121989	ACVR2A	92	Esophagus_Mucosa	8542	2958	2922	9.60194e-10	8.48371e-05	1.97088e-06	0.173309	0.826604	2	128824147
rs7559925	2:147383361-148383361	ENSG00000121989	ACVR2A	92	Esophagus_Muscularis	8542	2958	2922	1.53213e-08	9.43842e-05	3.14483e-05	0.192925	0.806949	2	128824147
rs7559925	2:147383361-148383361	ENSG00000121989	ACVR2A	92	Heart_Left_Ventricle	8542	2958	2922	3.85632e-15	9.51995e-05	7.91545e-12	0.1946	0.805305	2	128824147
rs7559925	2:147383361-148383361	ENSG00000121989	ACVR2A	92	Adrenal_Gland	8542	2958	2922	1.13284e-10	9.85331e-05	2.32526e-07	0.20145	0.798452	2	128824147
rs7559925	2:147383361-148383361	ENSG00000121989	ACVR2A	92	Adipose_Subcutaneous	8542	2958	2922	1.65704e-10	0.000101002	3.40123e-07	0.206523	0.793375	2	128824147
rs7559925	2:147383361-148383361	ENSG00000121989	ACVR2A	92	Breast_Mammary_Tissue	8542	2958	2922	5.68451e-07	0.000101765	0.0011668	0.208092	0.790639	2	128824147
rs7559925	2:147383361-148383361	ENSG00000121989	ACVR2A	92	Heart_Atrial_Appendage	8542	2958	2922	1.59872e-09	0.000103098	3.28151e-06	0.210828	0.789065	2	128824147
rs7559925	2:147383361-148383361	ENSG00000121989	ACVR2A	92	Nerve_Tibial	8542	2958	2922	8.28482e-10	0.000103271	1.70053e-06	0.211184	0.788711	2	128824147
rs7559925	2:147383361-148383361	ENSG00000121989	ACVR2A	92	Pancreas	8542	2958	2922	5.47403e-09	0.000103913	1.12359e-05	0.212504	0.787381	2	128824147
rs7559925	2:147383361-148383361	ENSG00000121989	ACVR2A	92	Testis	8542	2958	2922	5.25124e-08	0.000105129	0.000107786	0.215003	0.784784	2	128824147
rs7559925	2:147383361-148383361	ENSG00000121989	ACVR2A	92	Adipose_Visceral_Omentum	8542	2958	2922	4.7575e-07	0.000105679	0.000976519	0.216134	0.782784	2	128824147
rs7559925	2:147383361-148383361	ENSG00000121989	ACVR2A	92	Muscle_Skeletal	8542	2958	2922	6.70998e-15	0.000107344	1.37728e-11	0.219552	0.78034	2	128824147
rs7559925	2:147383361-148383361	ENSG00000121989	ACVR2A	92	Lung	8542	2958	2922	5.51451e-11	0.00010768	1.1319e-07	0.220244	0.779648	2	128824147
rs7559925	2:147383361-148383361	ENSG00000204406	MBD5	55777	Whole_Blood	8542	2958	2922	1.53368e-12	0.000107903	3.14802e-09	0.220701	0.779192	2	128824147
rs7559925	2:147383361-148383361	ENSG00000121989	ACVR2A	92	Stomach	8542	2958	2922	2.87025e-07	0.000109062	0.000589145	0.223084	0.776218	2	128824147
rs7559925	2:147383361-148383361	ENSG00000121989	ACVR2A	92	Artery_Tibial	8542	2958	2922	1.2434e-19	0.000110207	2.55218e-16	0.225436	0.774454	2	128824147
rs7559925	2:147383361-148383361	ENSG00000121989	ACVR2A	92	Thyroid	8542	2958	2922	2.47731e-11	0.000114905	5.0849e-08	0.235087	0.764798	2	128824147
rs7559925	2:147383361-148383361	ENSG00000115947	ORC4	5000	Testis	8542	2958	2922	1.34735e-43	0.00011526	2.76557e-40	0.235818	0.764066	2	128824147
rs7559925	2:147383361-148383361	ENSG00000121989	ACVR2A	92	Artery_Aorta	8542	2958	2922	8.62936e-12	0.00012179	1.77125e-08	0.249234	0.750644	2	128824147
rs7559925	2:147383361-148383361	ENSG00000115947	ORC4	5000	Nerve_Tibial	8542	2958	2922	2.80205e-09	0.000125877	5.75145e-06	0.257632	0.742237	2	128824147
rs7559925	2:147383361-148383361	ENSG00000121989	ACVR2A	92	Artery_Coronary	8542	2957	2921	1.80215e-05	0.000108639	0.0369908	0.222251	0.740631	2	128824147
rs7559925	2:147383361-148383361	ENSG00000121989	ACVR2A	92	Colon_Transverse	8542	2958	2922	4.86285e-08	0.000134991	9.98144e-05	0.276359	0.723406	2	128824147
rs7559925	2:147383361-148383361	ENSG00000115947	ORC4	5000	Pituitary	8542	2952	2917	2.77345e-05	0.000110498	0.0569276	0.22609	0.716844	2	128824147
rs7559925	2:147383361-148383361	ENSG00000115947	ORC4	5000	Adipose_Subcutaneous	8542	2958	2922	2.34314e-12	0.000139484	4.80951e-09	0.285589	0.714271	2	128824147
rs7559925	2:147383361-148383361	ENSG00000121989	ACVR2A	92	Prostate	8542	2957	2921	1.95534e-05	0.00012247	0.0401352	0.250671	0.709051	2	128824147
rs7559925	2:147383361-148383361	ENSG00000115947	ORC4	5000	Pancreas	8542	2958	2922	3.00501e-05	0.000115937	0.0616806	0.23727	0.700903	2	128824147
rs7559925	2:147383361-148383361	ENSG00000121989	ACVR2A	92	Brain_Cerebellar_Hemisphere	8542	2944	2908	2.93814e-05	0.000121828	0.060308	0.249374	0.690167	2	128824147
rs7559925	2:147383361-148383361	ENSG00000121989	ACVR2A	92	Brain_Cortex	8542	2958	2922	4.46972e-06	0.000155085	0.0091745	0.317652	0.673014	2	128824147
rs7559925	2:147383361-148383361	ENSG00000121989	ACVR2A	92	Esophagus_Gastroesophageal_Junction	8542	2958	2922	4.29339e-05	0.000120514	0.0881256	0.246701	0.66501	2	128824147
rs7559925	2:147383361-148383361	ENSG00000115947	ORC4	5000	Cells_Cultured_fibroblasts	8542	2958	2922	3.89366e-08	0.000171895	7.99208e-05	0.352183	0.647565	2	128824147
rs7559925	2:147383361-148383361	ENSG00000121989	ACVR2A	92	Small_Intestine_Terminal_Ileum	8542	2958	2922	9.54744e-05	9.95866e-05	0.19597	0.20381	0.600025	2	128824147
rs7559925	2:147383361-148383361	ENSG00000115947	ORC4	5000	Lung	8542	2958	2922	3.81263e-07	0.00019805	0.000782577	0.405923	0.593096	2	128824147
rs7559925	2:147383361-148383361	ENSG00000115947	ORC4	5000	Skin_Sun_Exposed_Lower_leg	8542	2958	2922	9.56844e-10	0.00021631	1.96401e-06	0.443439	0.556343	2	128824147
rs7559925	2:147383361-148383361	ENSG00000115947	ORC4	5000	Breast_Mammary_Tissue	8542	2958	2922	8.1929e-08	0.00021939	0.000168167	0.449768	0.549844	2	128824147
rs7559925	2:147383361-148383361	ENSG00000115947	ORC4	5000	Thyroid	8542	2958	2922	4.11982e-06	0.000218261	0.0084563	0.447457	0.543864	2	128824147
rs7559925	2:147383361-148383361	ENSG00000115947	ORC4	5000	Prostate	8542	2957	2921	6.49579e-05	0.000159833	0.133332	0.327533	0.538911	2	128824147
rs7559925	2:147383361-148383361	ENSG00000121989	ACVR2A	92	Colon_Sigmoid	8542	2958	2922	0.000135672	9.90302e-05	0.27848	0.20275	0.518536	2	128824147
rs7559925	2:147383361-148383361	ENSG00000121989	ACVR2A	92	Ovary	8542	2954	2918	0.000142143	0.00010557	0.291761	0.2162	0.491791	2	128824147
rs7559925	2:147383361-148383361	ENSG00000121989	ACVR2A	92	Cells_Cultured_fibroblasts	8542	2958	2922	4.0447e-06	0.000246537	0.00830211	0.505554	0.485894	2	128824147
rs7559925	2:147383361-148383361	ENSG00000115947	ORC4	5000	Whole_Blood	8542	2958	2922	0.000159509	9.95432e-05	0.327407	0.203853	0.468481	2	128824147
rs7559925	2:147383361-148383361	ENSG00000121989	ACVR2A	92	Brain_Cerebellum	8542	2958	2922	0.000152868	0.000109011	0.313776	0.223292	0.46267	2	128824147
rs7559925	2:147383361-148383361	ENSG00000115947	ORC4	5000	Artery_Coronary	8542	2957	2921	0.000154229	0.000115685	0.316569	0.237008	0.446153	2	128824147
rs7559925	2:147383361-148383361	ENSG00000115947	ORC4	5000	Spleen	8542	2958	2922	0.000162592	0.000121796	0.333734	0.24958	0.416402	2	128824147
rs7559925	2:147383361-148383361	ENSG00000115947	ORC4	5000	Adipose_Visceral_Omentum	8542	2958	2922	5.40985e-06	0.000283425	0.0111042	0.581348	0.407259	2	128824147
rs7559925	2:147383361-148383361	ENSG00000150556	LYPD6B	130576	Breast_Mammary_Tissue	8542	1007	994	0.00810396	0.00545319	0.348386	0.234026	0.40403	2	128824147
rs7559925	2:147383361-148383361	ENSG00000115947	ORC4	5000	Brain_Spinal_cord_cervical_c-1	8542	2932	2897	0.000211157	0.00010993	0.433418	0.2253	0.340961	2	128824147
rs7559925	2:147383361-148383361	ENSG00000121989	ACVR2A	92	Pituitary	8542	2952	2917	0.000220335	0.000107317	0.452258	0.21995	0.327464	2	128824147
rs7559925	2:147383361-148383361	ENSG00000204406	MBD5	55777	Lung	8542	2958	2922	0.000220177	0.000111994	0.451932	0.22956	0.318176	2	128824147
rs7559925	2:147383361-148383361	ENSG00000115947	ORC4	5000	Skin_Not_Sun_Exposed_Suprapubic	8542	2958	2922	1.53507e-09	0.000333474	3.15087e-06	0.68417	0.315493	2	128824147
rs7559925	2:147383361-148383361	ENSG00000150556	LYPD6B	130576	Esophagus_Mucosa	8542	1007	994	0.0141748	0.00183576	0.609371	0.0786226	0.295995	2	128824147
rs7559925	2:147383361-148383361	ENSG00000121989	ACVR2A	92	Skin_Not_Sun_Exposed_Suprapubic	8542	2958	2922	0.000206699	0.000143188	0.424267	0.293625	0.281758	2	128824147
rs7559925	2:147383361-148383361	ENSG00000115947	ORC4	5000	Stomach	8542	2958	2922	0.000198851	0.000159072	0.40816	0.326243	0.265239	2	128824147
rs7559925	2:147383361-148383361	ENSG00000115947	ORC4	5000	Colon_Transverse	8542	2958	2922	0.00020653	0.000153111	0.423922	0.314012	0.261707	2	128824147
rs7559925	2:147383361-148383361	ENSG00000168280	KIF5C	3800	Ovary	8542	1326	1309	0.000637479	0.000102374	0.635949	0.101867	0.261444	2	128824147
rs7559925	2:147383361-148383361	ENSG00000121989	ACVR2A	92	Minor_Salivary_Gland	8542	2948	2915	0.000248392	0.000115131	0.509846	0.236062	0.253728	2	128824147
rs7559925	2:147383361-148383361	ENSG00000115947	ORC4	5000	Ovary	8542	2954	2918	0.000256928	0.000112875	0.527368	0.231445	0.240818	2	128824147
rs7559925	2:147383361-148383361	ENSG00000115947	ORC4	5000	Brain_Amygdala	8542	2937	2901	0.000260028	0.000114644	0.533731	0.235086	0.230809	2	128824147
rs7559925	2:147383361-148383361	ENSG00000150556	LYPD6B	130576	Brain_Hippocampus	8542	996	983	0.015904	0.00189812	0.683693	0.0813806	0.217125	2	128824147
rs7559925	2:147383361-148383361	ENSG00000115947	ORC4	5000	Minor_Salivary_Gland	8542	2948	2915	0.000273718	0.000117181	0.56183	0.240327	0.197452	2	128824147
rs7559925	2:147383361-148383361	ENSG00000135999	EPC2	26122	Artery_Coronary	8542	2079	2049	0.000308153	8.3119e-05	0.632459	0.170399	0.196752	2	128824147
rs7559925	2:147383361-148383361	ENSG00000204406	MBD5	55777	Brain_Substantia_nigra	8542	2927	2892	0.000295417	0.000102678	0.606368	0.210573	0.182661	2	128824147
rs7559925	2:147383361-148383361	ENSG00000204406	MBD5	55777	Artery_Aorta	8542	2958	2922	0.000290418	0.000108514	0.59611	0.222554	0.180937	2	128824147
rs7559925	2:147383361-148383361	ENSG00000121989	ACVR2A	92	Liver	8542	2955	2919	0.000300445	0.000102776	0.616689	0.210785	0.172123	2	128824147
rs7559925	2:147383361-148383361	ENSG00000115947	ORC4	5000	Artery_Aorta	8542	2958	2922	0.000191164	0.000214885	0.39238	0.440904	0.16631	2	128824147
rs7559925	2:147383361-148383361	ENSG00000135999	EPC2	26122	Brain_Anterior_cingulate_cortex_BA24	8542	2074	2044	0.00032081	8.93803e-05	0.658438	0.183288	0.157864	2	128824147
rs7559925	2:147383361-148383361	ENSG00000135999	EPC2	26122	Brain_Cortex	8542	2079	2049	0.000336923	7.84188e-05	0.691508	0.160801	0.147275	2	128824147
rs7559925	2:147383361-148383361	ENSG00000121989	ACVR2A	92	Kidney_Cortex	8542	2807	2774	0.000316333	9.9019e-05	0.649295	0.203096	0.147194	2	128824147
rs7559925	2:147383361-148383361	ENSG00000168280	KIF5C	3800	Brain_Hypothalamus	8542	1315	1298	0.000743569	0.00011488	0.741784	0.114462	0.142896	2	128824147
rs7559925	2:147383361-148383361	ENSG00000135999	EPC2	26122	Brain_Putamen_basal_ganglia	8542	2062	2032	0.000344256	7.47589e-05	0.706556	0.153297	0.139728	2	128824147
rs7559925	2:147383361-148383361	ENSG00000121989	ACVR2A	92	Brain_Caudate_basal_ganglia	8542	2949	2913	0.000316506	0.000104892	0.649657	0.215166	0.134756	2	128824147
rs7559925	2:147383361-148383361	ENSG00000121989	ACVR2A	92	Uterus	8542	2948	2912	0.000315611	0.000108921	0.647819	0.223442	0.128315	2	128824147
rs7559925	2:147383361-148383361	ENSG00000168280	KIF5C	3800	Brain_Cerebellar_Hemisphere	8542	1312	1295	0.000778829	0.000101421	0.776958	0.101056	0.121105	2	128824147
rs7559925	2:147383361-148383361	ENSG00000150556	LYPD6B	130576	Brain_Spinal_cord_cervical_c-1	8542	986	973	0.0174086	0.00259958	0.74833	0.111626	0.120036	2	128824147
rs7559925	2:147383361-148383361	ENSG00000121989	ACVR2A	92	Brain_Hypothalamus	8542	2934	2898	0.000330179	9.9569e-05	0.677721	0.204256	0.117593	2	128824147
rs7559925	2:147383361-148383361	ENSG00000135999	EPC2	26122	Brain_Cerebellum	8542	2079	2049	0.000349311	8.19198e-05	0.716934	0.168019	0.114616	2	128824147
rs7559925	2:147383361-148383361	ENSG00000135999	EPC2	26122	Testis	8542	2079	2049	0.000350256	8.16863e-05	0.718873	0.167541	0.113154	2	128824147
rs7559925	2:147383361-148383361	ENSG00000168280	KIF5C	3800	Prostate	8542	1325	1308	0.000750514	0.000138135	0.748713	0.137691	0.112708	2	128824147
rs7559925	2:147383361-148383361	ENSG00000135999	EPC2	26122	Brain_Substantia_nigra	8542	2059	2030	0.000347592	8.46345e-05	0.713404	0.173593	0.112571	2	128824147
rs7559925	2:147383361-148383361	ENSG00000135999	EPC2	26122	Colon_Transverse	8542	2079	2049	0.000361301	7.12024e-05	0.741542	0.146025	0.112	2	128824147
rs7559925	2:147383361-148383361	ENSG00000115947	ORC4	5000	Uterus	8542	2948	2912	0.000328536	0.000104527	0.67435	0.214441	0.110776	2	128824147
rs7559925	2:147383361-148383361	ENSG00000168280	KIF5C	3800	Kidney_Cortex	8542	1250	1233	0.000794198	0.000100559	0.792278	0.100209	0.106618	2	128824147
rs7559925	2:147383361-148383361	ENSG00000135999	EPC2	26122	Uterus	8542	2073	2043	0.000353392	8.19942e-05	0.725309	0.16818	0.106075	2	128824147
rs7559925	2:147383361-148383361	ENSG00000168280	KIF5C	3800	Testis	8542	1326	1309	0.000806146	9.0341e-05	0.804211	0.0900193	0.104874	2	128824147
rs7559925	2:147383361-148383361	ENSG00000150556	LYPD6B	130576	Brain_Putamen_basal_ganglia	8542	993	980	0.0185777	0.00178051	0.798614	0.0764354	0.104592	2	128824147
rs7559925	2:147383361-148383361	ENSG00000135999	EPC2	26122	Esophagus_Mucosa	8542	2079	2049	0.000364764	7.20731e-05	0.748649	0.147821	0.103093	2	128824147
rs7559925	2:147383361-148383361	ENSG00000204406	MBD5	55777	Prostate	8542	2957	2921	0.000344981	9.37262e-05	0.708104	0.192282	0.0991752	2	128824147
rs7559925	2:147383361-148383361	ENSG00000150556	LYPD6B	130576	Prostate	8542	1007	994	0.0184393	0.00206098	0.7927	0.0885023	0.0982976	2	128824147
rs7559925	2:147383361-148383361	ENSG00000168280	KIF5C	3800	Spleen	8542	1326	1309	0.000800013	0.000103606	0.798092	0.103259	0.0977448	2	128824147
rs7559925	2:147383361-148383361	ENSG00000150556	LYPD6B	130576	Brain_Substantia_nigra	8542	992	979	0.0184894	0.00206993	0.79483	0.0888874	0.0957228	2	128824147
rs7559925	2:147383361-148383361	ENSG00000204406	MBD5	55777	Cells_EBV-transformed_lymphocytes	8542	2951	2915	0.000339133	0.000102471	0.6961	0.210239	0.0932196	2	128824147
rs7559925	2:147383361-148383361	ENSG00000115947	ORC4	5000	Esophagus_Gastroesophageal_Junction	8542	2958	2922	0.000348655	9.38562e-05	0.715647	0.192557	0.091354	2	128824147
rs7559925	2:147383361-148383361	ENSG00000150556	LYPD6B	130576	Adipose_Subcutaneous	8542	1007	994	0.019011	0.00167336	0.817275	0.0718468	0.0901937	2	128824147
rs7559925	2:147383361-148383361	ENSG00000121989	ACVR2A	92	Brain_Spinal_cord_cervical_c-1	8542	2932	2897	0.000321664	0.000121446	0.660242	0.249188	0.090127	2	128824147
rs7559925	2:147383361-148383361	ENSG00000135999	EPC2	26122	Stomach	8542	2079	2049	0.000376379	6.73995e-05	0.772489	0.138243	0.0888242	2	128824147
rs7559925	2:147383361-148383361	ENSG00000115947	ORC4	5000	Esophagus_Mucosa	8542	2958	2922	0.000286579	0.000157452	0.588229	0.323096	0.0882311	2	128824147
rs7559925	2:147383361-148383361	ENSG00000135999	EPC2	26122	Thyroid	8542	2079	2049	0.000375467	6.90127e-05	0.770617	0.141556	0.0873832	2	128824147
rs7559925	2:147383361-148383361	ENSG00000204406	MBD5	55777	Skin_Not_Sun_Exposed_Suprapubic	8542	2958	2922	0.000342301	0.000102433	0.702603	0.210166	0.0867856	2	128824147
rs7559925	2:147383361-148383361	ENSG00000135999	EPC2	26122	Brain_Frontal_Cortex_BA9	8542	2065	2035	0.000359567	8.52178e-05	0.737983	0.174816	0.0867567	2	128824147
rs7559925	2:147383361-148383361	ENSG00000150556	LYPD6B	130576	Brain_Cerebellum	8542	1007	994	0.0188757	0.00193012	0.811461	0.0828903	0.0848433	2	128824147
rs7559925	2:147383361-148383361	ENSG00000150556	LYPD6B	130576	Liver	8542	1007	994	0.0189642	0.00186785	0.815263	0.0802147	0.0836906	2	128824147
rs7559925	2:147383361-148383361	ENSG00000168280	KIF5C	3800	Brain_Hippocampus	8542	1315	1298	0.000804876	0.0001132	0.802944	0.112845	0.0832932	2	128824147
rs7559925	2:147383361-148383361	ENSG00000135999	EPC2	26122	Ovary	8542	2077	2047	0.000376305	7.06051e-05	0.772335	0.144829	0.0823887	2	128824147
rs7559925	2:147383361-148383361	ENSG00000135999	EPC2	26122	Cells_EBV-transformed_lymphocytes	8542	2077	2047	0.000371865	7.63227e-05	0.763224	0.156567	0.0797612	2	128824147
rs7559925	2:147383361-148383361	ENSG00000150556	LYPD6B	130576	Brain_Cerebellar_Hemisphere	8542	994	981	0.0193141	0.00162477	0.830285	0.0697675	0.0790084	2	128824147
rs7559925	2:147383361-148383361	ENSG00000150556	LYPD6B	130576	Kidney_Cortex	8542	961	948	0.0192809	0.00167932	0.828719	0.0721014	0.0782198	2	128824147
rs7559925	2:147383361-148383361	ENSG00000121989	ACVR2A	92	Brain_Amygdala	8542	2937	2901	0.000353274	9.58314e-05	0.725126	0.196625	0.0778008	2	128824147
rs7559925	2:147383361-148383361	ENSG00000121989	ACVR2A	92	Brain_Putamen_basal_ganglia	8542	2929	2893	0.000348128	0.00010101	0.714562	0.207254	0.0777344	2	128824147
rs7559925	2:147383361-148383361	ENSG00000135999	EPC2	26122	Adrenal_Gland	8542	2079	2049	0.000372102	7.71271e-05	0.76371	0.15822	0.0776215	2	128824147
rs7559925	2:147383361-148383361	ENSG00000135999	EPC2	26122	Minor_Salivary_Gland	8542	2071	2044	0.000316067	0.000133178	0.648702	0.27326	0.0775889	2	128824147
rs7559925	2:147383361-148383361	ENSG00000168280	KIF5C	3800	Uterus	8542	1323	1306	0.000826573	9.7257e-05	0.824589	0.096946	0.0775411	2	128824147
rs7559925	2:147383361-148383361	ENSG00000168280	KIF5C	3800	Skin_Sun_Exposed_Lower_leg	8542	1326	1309	0.000816273	0.000107558	0.814314	0.107222	0.0775402	2	128824147
rs7559925	2:147383361-148383361	ENSG00000121989	ACVR2A	92	Brain_Hippocampus	8542	2931	2895	0.000346808	0.000102467	0.711854	0.210244	0.0774523	2	128824147
rs7559925	2:147383361-148383361	ENSG00000150556	LYPD6B	130576	Pancreas	8542	1007	994	0.0191837	0.00179776	0.824698	0.0772079	0.0771123	2	128824147
rs7559925	2:147383361-148383361	ENSG00000168280	KIF5C	3800	Skin_Not_Sun_Exposed_Suprapubic	8542	1326	1309	0.000822868	0.000103374	0.820893	0.103051	0.0751295	2	128824147
rs7559925	2:147383361-148383361	ENSG00000168280	KIF5C	3800	Artery_Aorta	8542	1326	1309	0.000794517	0.000133372	0.79261	0.132978	0.0734838	2	128824147
rs7559925	2:147383361-148383361	ENSG00000168280	KIF5C	3800	Brain_Frontal_Cortex_BA9	8542	1312	1295	0.000814369	0.000113688	0.812414	0.113342	0.0733162	2	128824147
rs7559925	2:147383361-148383361	ENSG00000204406	MBD5	55777	Brain_Cerebellum	8542	2958	2922	0.000340777	0.000110691	0.699475	0.22713	0.0729429	2	128824147
rs7559925	2:147383361-148383361	ENSG00000115947	ORC4	5000	Brain_Cerebellum	8542	2958	2922	0.00029135	0.000160197	0.598022	0.328747	0.07278	2	128824147
rs7559925	2:147383361-148383361	ENSG00000115947	ORC4	5000	Brain_Nucleus_accumbens_basal_ganglia	8542	2938	2902	0.000345936	0.000105756	0.710064	0.217001	0.0724833	2	128824147
rs7559925	2:147383361-148383361	ENSG00000150556	LYPD6B	130576	Ovary	8542	1007	994	0.0184577	0.00264066	0.793488	0.113449	0.0719641	2	128824147
rs7559925	2:147383361-148383361	ENSG00000168280	KIF5C	3800	Artery_Tibial	8542	1326	1309	0.000816583	0.000113272	0.814623	0.112928	0.0715186	2	128824147
rs7559925	2:147383361-148383361	ENSG00000204406	MBD5	55777	Brain_Nucleus_accumbens_basal_ganglia	8542	2938	2902	0.000354847	9.74627e-05	0.728355	0.19998	0.0712127	2	128824147
rs7559925	2:147383361-148383361	ENSG00000135999	EPC2	26122	Spleen	8542	2079	2049	0.000387681	6.50477e-05	0.795685	0.133435	0.0704273	2	128824147
rs7559925	2:147383361-148383361	ENSG00000150556	LYPD6B	130576	Colon_Sigmoid	8542	1007	994	0.0191742	0.00196918	0.824291	0.0845843	0.0699818	2	128824147
rs7559925	2:147383361-148383361	ENSG00000115947	ORC4	5000	Adrenal_Gland	8542	2958	2922	0.000347379	0.000106072	0.713026	0.217653	0.0688683	2	128824147
rs7559925	2:147383361-148383361	ENSG00000168280	KIF5C	3800	Brain_Anterior_cingulate_cortex_BA24	8542	1322	1305	0.000837235	9.60658e-05	0.835225	0.0957671	0.0680741	2	128824147
rs7559925	2:147383361-148383361	ENSG00000168280	KIF5C	3800	Brain_Substantia_nigra	8542	1307	1291	0.000803372	0.0001301	0.801442	0.12972	0.0679046	2	128824147
rs7559925	2:147383361-148383361	ENSG00000135999	EPC2	26122	Small_Intestine_Terminal_Ileum	8542	2079	2049	0.000383764	7.0317e-05	0.787645	0.144252	0.067648	2	128824147
rs7559925	2:147383361-148383361	ENSG00000135999	EPC2	26122	Liver	8542	2079	2049	0.000383437	7.07682e-05	0.786974	0.145179	0.0673928	2	128824147
rs7559925	2:147383361-148383361	ENSG00000168280	KIF5C	3800	Brain_Cortex	8542	1326	1309	0.000840009	9.39937e-05	0.837993	0.0937007	0.0673721	2	128824147
rs7559925	2:147383361-148383361	ENSG00000204406	MBD5	55777	Brain_Frontal_Cortex_BA9	8542	2944	2908	0.000360135	9.41047e-05	0.739209	0.193091	0.0672454	2	128824147
rs7559925	2:147383361-148383361	ENSG00000135999	EPC2	26122	Kidney_Cortex	8542	1952	1924	0.000385061	6.93642e-05	0.790298	0.142296	0.0669515	2	128824147
rs7559925	2:147383361-148383361	ENSG00000150556	LYPD6B	130576	Artery_Coronary	8542	1007	994	0.0195853	0.00163219	0.841963	0.0701007	0.0667189	2	128824147
rs7559925	2:147383361-148383361	ENSG00000150556	LYPD6B	130576	Spleen	8542	1007	994	0.0195976	0.00163612	0.842493	0.0702701	0.066003	2	128824147
rs7559925	2:147383361-148383361	ENSG00000135999	EPC2	26122	Prostate	8542	2078	2048	0.000370692	8.43288e-05	0.760815	0.173013	0.0657174	2	128824147
rs7559925	2:147383361-148383361	ENSG00000150556	LYPD6B	130576	Brain_Anterior_cingulate_cortex_BA24	8542	1003	990	0.0195777	0.00167606	0.84163	0.0719874	0.0651291	2	128824147
rs7559925	2:147383361-148383361	ENSG00000204406	MBD5	55777	Kidney_Cortex	8542	2807	2774	0.000358235	9.72002e-05	0.735301	0.199445	0.064799	2	128824147
rs7559925	2:147383361-148383361	ENSG00000204406	MBD5	55777	Brain_Spinal_cord_cervical_c-1	8542	2932	2897	0.000356397	9.91659e-05	0.731535	0.203482	0.0645269	2	128824147
rs7559925	2:147383361-148383361	ENSG00000150556	LYPD6B	130576	Brain_Amygdala	8542	990	977	0.0196523	0.00162429	0.844818	0.0697612	0.0641441	2	128824147
rs7559925	2:147383361-148383361	ENSG00000204406	MBD5	55777	Brain_Amygdala	8542	2937	2901	0.000352911	0.000103085	0.724381	0.211527	0.063636	2	128824147
rs7559925	2:147383361-148383361	ENSG00000168280	KIF5C	3800	Pituitary	8542	1324	1307	0.000840508	9.73574e-05	0.83849	0.0970602	0.0635118	2	128824147
rs7559925	2:147383361-148383361	ENSG00000121989	ACVR2A	92	Brain_Anterior_cingulate_cortex_BA24	8542	2929	2893	0.000341942	0.000114187	0.701865	0.234316	0.0633626	2	128824147
rs7559925	2:147383361-148383361	ENSG00000135999	EPC2	26122	Brain_Hypothalamus	8542	2068	2038	0.000387867	6.83944e-05	0.796067	0.140311	0.0631664	2	128824147
rs7559925	2:147383361-148383361	ENSG00000168280	KIF5C	3800	Brain_Amygdala	8542	1308	1291	0.000837591	0.000101144	0.835579	0.100839	0.0626438	2	128824147
rs7559925	2:147383361-148383361	ENSG00000150556	LYPD6B	130576	Uterus	8542	1004	991	0.0192796	0.00203105	0.828822	0.0872511	0.0626161	2	128824147
rs7559925	2:147383361-148383361	ENSG00000168280	KIF5C	3800	Small_Intestine_Terminal_Ileum	8542	1326	1309	0.000843917	9.49561e-05	0.841891	0.0946657	0.0625043	2	128824147
rs7559925	2:147383361-148383361	ENSG00000115947	ORC4	5000	Kidney_Cortex	8542	2807	2774	0.000361888	9.46728e-05	0.742799	0.19426	0.0624852	2	128824147
rs7559925	2:147383361-148383361	ENSG00000150556	LYPD6B	130576	Artery_Tibial	8542	1007	994	0.0197795	0.00153597	0.850312	0.0659684	0.0624039	2	128824147
rs7559925	2:147383361-148383361	ENSG00000115947	ORC4	5000	Vagina	8542	2908	2874	0.000361646	9.50559e-05	0.742308	0.195048	0.0621868	2	128824147
rs7559925	2:147383361-148383361	ENSG00000168280	KIF5C	3800	Brain_Spinal_cord_cervical_c-1	8542	1305	1288	0.000840112	9.91589e-05	0.838093	0.0988585	0.0621098	2	128824147
rs7559925	2:147383361-148383361	ENSG00000204406	MBD5	55777	Heart_Atrial_Appendage	8542	2958	2922	0.00036583	9.11735e-05	0.750898	0.18708	0.0615646	2	128824147
rs7559925	2:147383361-148383361	ENSG00000150556	LYPD6B	130576	Minor_Salivary_Gland	8542	1004	993	0.0196071	0.00172928	0.842899	0.0742792	0.061485	2	128824147
rs7559925	2:147383361-148383361	ENSG00000135999	EPC2	26122	Adipose_Visceral_Omentum	8542	2079	2049	0.000388924	6.8168e-05	0.798237	0.139848	0.0614583	2	128824147
rs7559925	2:147383361-148383361	ENSG00000115947	ORC4	5000	Colon_Sigmoid	8542	2958	2922	0.00034595	0.000111207	0.710093	0.228201	0.0612487	2	128824147
rs7559925	2:147383361-148383361	ENSG00000204406	MBD5	55777	Minor_Salivary_Gland	8542	2948	2915	0.000360345	9.68718e-05	0.73964	0.198777	0.0611256	2	128824147
rs7559925	2:147383361-148383361	ENSG00000204406	MBD5	55777	Spleen	8542	2958	2922	0.000337168	0.000121112	0.692067	0.248535	0.0589403	2	128824147
rs7559925	2:147383361-148383361	ENSG00000168280	KIF5C	3800	Minor_Salivary_Gland	8542	1320	1306	0.000840523	0.000102099	0.838506	0.101795	0.0587563	2	128824147
rs7559925	2:147383361-148383361	ENSG00000150556	LYPD6B	130576	Vagina	8542	1006	993	0.0196254	0.00178129	0.843687	0.0765186	0.0583878	2	128824147
rs7559925	2:147383361-148383361	ENSG00000204406	MBD5	55777	Uterus	8542	2948	2912	0.000356312	0.000102274	0.731361	0.209868	0.0583124	2	128824147
rs7559925	2:147383361-148383361	ENSG00000150556	LYPD6B	130576	Brain_Hypothalamus	8542	996	983	0.0198046	0.00160702	0.851373	0.0690252	0.0581898	2	128824147
rs7559925	2:147383361-148383361	ENSG00000168280	KIF5C	3800	Vagina	8542	1323	1307	0.000847127	9.62763e-05	0.845094	0.0959872	0.0579756	2	128824147
rs7559925	2:147383361-148383361	ENSG00000168280	KIF5C	3800	Cells_EBV-transformed_lymphocytes	8542	1324	1307	0.000844894	9.85204e-05	0.842866	0.098226	0.0579647	2	128824147
rs7559925	2:147383361-148383361	ENSG00000135999	EPC2	26122	Vagina	8542	2074	2045	0.00038324	7.56548e-05	0.786569	0.155218	0.0577546	2	128824147
rs7559925	2:147383361-148383361	ENSG00000135999	EPC2	26122	Artery_Aorta	8542	2079	2049	0.000396257	6.26968e-05	0.813285	0.128623	0.0576331	2	128824147
rs7559925	2:147383361-148383361	ENSG00000121989	ACVR2A	92	Cells_EBV-transformed_lymphocytes	8542	2951	2915	0.000359366	9.95917e-05	0.737631	0.204363	0.0575464	2	128824147
rs7559925	2:147383361-148383361	ENSG00000135999	EPC2	26122	Brain_Caudate_basal_ganglia	8542	2079	2049	0.000384318	7.47399e-05	0.788783	0.15334	0.0574182	2	128824147
rs7559925	2:147383361-148383361	ENSG00000150556	LYPD6B	130576	Brain_Caudate_basal_ganglia	8542	1007	994	0.0196807	0.00175139	0.846065	0.0752345	0.0572685	2	128824147
rs7559925	2:147383361-148383361	ENSG00000150556	LYPD6B	130576	Artery_Aorta	8542	1007	994	0.0186467	0.00278986	0.801613	0.119878	0.0570722	2	128824147
rs7559925	2:147383361-148383361	ENSG00000168280	KIF5C	3800	Adrenal_Gland	8542	1326	1309	0.000840025	0.000104412	0.838009	0.104104	0.0569423	2	128824147
rs7559925	2:147383361-148383361	ENSG00000135999	EPC2	26122	Brain_Spinal_cord_cervical_c-1	8542	2057	2027	0.000385252	7.40671e-05	0.790697	0.15196	0.0568838	2	128824147
rs7559925	2:147383361-148383361	ENSG00000115947	ORC4	5000	Brain_Hippocampus	8542	2931	2895	0.000362134	9.75708e-05	0.743311	0.200216	0.0560124	2	128824147
rs7559925	2:147383361-148383361	ENSG00000204406	MBD5	55777	Vagina	8542	2908	2874	0.000357074	0.00010274	0.732924	0.210826	0.0557896	2	128824147
rs7559925	2:147383361-148383361	ENSG00000150556	LYPD6B	130576	Stomach	8542	1007	994	0.0198305	0.00164521	0.852506	0.0706717	0.0553466	2	128824147
rs7559925	2:147383361-148383361	ENSG00000150556	LYPD6B	130576	Cells_EBV-transformed_lymphocytes	8542	1005	992	0.0198463	0.00163283	0.853185	0.0701393	0.0551968	2	128824147
rs7559925	2:147383361-148383361	ENSG00000168280	KIF5C	3800	Brain_Caudate_basal_ganglia	8542	1326	1309	0.000825968	0.000120266	0.823985	0.119923	0.0551459	2	128824147
rs7559925	2:147383361-148383361	ENSG00000115947	ORC4	5000	Cells_EBV-transformed_lymphocytes	8542	2951	2915	0.000358277	0.000101923	0.735396	0.209152	0.0549916	2	128824147
rs7559925	2:147383361-148383361	ENSG00000150556	LYPD6B	130576	Adrenal_Gland	8542	1007	994	0.0197135	0.00177169	0.847475	0.0761094	0.0549309	2	128824147
rs7559925	2:147383361-148383361	ENSG00000121989	ACVR2A	92	Brain_Nucleus_accumbens_basal_ganglia	8542	2938	2902	0.000360599	9.98331e-05	0.74016	0.204862	0.0545177	2	128824147
rs7559925	2:147383361-148383361	ENSG00000204406	MBD5	55777	Testis	8542	2958	2922	0.000358909	0.000101553	0.736693	0.208393	0.0544533	2	128824147
rs7559925	2:147383361-148383361	ENSG00000121989	ACVR2A	92	Brain_Substantia_nigra	8542	2927	2892	0.000364593	9.58823e-05	0.748359	0.196752	0.0544284	2	128824147
rs7559925	2:147383361-148383361	ENSG00000204406	MBD5	55777	Brain_Anterior_cingulate_cortex_BA24	8542	2929	2893	0.000364654	9.58538e-05	0.748484	0.196694	0.0543613	2	128824147
rs7559925	2:147383361-148383361	ENSG00000204406	MBD5	55777	Stomach	8542	2958	2922	0.000372664	8.78791e-05	0.764927	0.180325	0.0542869	2	128824147
rs7559925	2:147383361-148383361	ENSG00000204406	MBD5	55777	Adrenal_Gland	8542	2958	2922	0.000367245	9.33226e-05	0.753803	0.191499	0.054238	2	128824147
rs7559925	2:147383361-148383361	ENSG00000115947	ORC4	5000	Brain_Putamen_basal_ganglia	8542	2929	2893	0.00034499	0.000115706	0.708122	0.237442	0.0539752	2	128824147
rs7559925	2:147383361-148383361	ENSG00000150556	LYPD6B	130576	Small_Intestine_Terminal_Ileum	8542	1007	994	0.0181602	0.00334817	0.7807	0.143882	0.0539088	2	128824147
rs7559925	2:147383361-148383361	ENSG00000168280	KIF5C	3800	Brain_Cerebellum	8542	1326	1309	0.000844092	0.000103665	0.842065	0.103362	0.0536247	2	128824147
rs7559925	2:147383361-148383361	ENSG00000135999	EPC2	26122	Skin_Not_Sun_Exposed_Suprapubic	8542	2079	2049	0.000398875	6.22045e-05	0.81866	0.127617	0.0532623	2	128824147
rs7559925	2:147383361-148383361	ENSG00000135999	EPC2	26122	Brain_Amygdala	8542	2059	2029	0.000392398	6.88098e-05	0.805365	0.141173	0.053	2	128824147
rs7559925	2:147383361-148383361	ENSG00000150556	LYPD6B	130576	Brain_Cortex	8542	1007	994	0.0198719	0.00166259	0.854286	0.0714214	0.0527576	2	128824147
rs7559925	2:147383361-148383361	ENSG00000150556	LYPD6B	130576	Brain_Frontal_Cortex_BA9	8542	993	980	0.0197374	0.001799	0.84848	0.0772834	0.0527005	2	128824147
rs7559925	2:147383361-148383361	ENSG00000135999	EPC2	26122	Brain_Cerebellar_Hemisphere	8542	2065	2035	0.00039111	7.02499e-05	0.802721	0.14413	0.0526877	2	128824147
rs7559925	2:147383361-148383361	ENSG00000204406	MBD5	55777	Small_Intestine_Terminal_Ileum	8542	2958	2922	0.000365203	9.62235e-05	0.749612	0.197455	0.0524713	2	128824147
rs7559925	2:147383361-148383361	ENSG00000204406	MBD5	55777	Artery_Coronary	8542	2957	2921	0.000360266	0.000101163	0.739479	0.207594	0.0524664	2	128824147
rs7559925	2:147383361-148383361	ENSG00000168280	KIF5C	3800	Brain_Putamen_basal_ganglia	8542	1312	1295	0.000804079	0.000144911	0.802148	0.144511	0.0523929	2	128824147
rs7559925	2:147383361-148383361	ENSG00000135999	EPC2	26122	Brain_Hippocampus	8542	2065	2035	0.000374756	8.68058e-05	0.769157	0.17811	0.0522722	2	128824147
rs7559925	2:147383361-148383361	ENSG00000204406	MBD5	55777	Liver	8542	2955	2919	0.000363752	9.78293e-05	0.746633	0.200751	0.052154	2	128824147
rs7559925	2:147383361-148383361	ENSG00000168280	KIF5C	3800	Liver	8542	1326	1309	0.000847385	0.000101888	0.845351	0.101591	0.0521084	2	128824147
rs7559925	2:147383361-148383361	ENSG00000115947	ORC4	5000	Brain_Anterior_cingulate_cortex_BA24	8542	2929	2893	0.000355999	0.000105838	0.730718	0.217189	0.0516313	2	128824147
rs7559925	2:147383361-148383361	ENSG00000168280	KIF5C	3800	Heart_Atrial_Appendage	8542	1326	1309	0.000853353	9.64479e-05	0.851305	0.0961649	0.0515808	2	128824147
rs7559925	2:147383361-148383361	ENSG00000168280	KIF5C	3800	Brain_Nucleus_accumbens_basal_ganglia	8542	1315	1298	0.000856391	9.37824e-05	0.854334	0.093506	0.0512094	2	128824147
rs7559925	2:147383361-148383361	ENSG00000204406	MBD5	55777	Pancreas	8542	2958	2922	0.000353867	0.000108223	0.726344	0.222086	0.0511086	2	128824147
rs7559925	2:147383361-148383361	ENSG00000150556	LYPD6B	130576	Skin_Sun_Exposed_Lower_leg	8542	1007	994	0.0200542	0.00151877	0.862122	0.0652402	0.0510649	2	128824147
rs7559925	2:147383361-148383361	ENSG00000168280	KIF5C	3800	Artery_Coronary	8542	1326	1309	0.000858978	9.1438e-05	0.856916	0.0911676	0.0509656	2	128824147
rs7559925	2:147383361-148383361	ENSG00000121989	ACVR2A	92	Vagina	8542	2908	2874	0.000367316	9.48625e-05	0.753948	0.194662	0.0509278	2	128824147
rs7559925	2:147383361-148383361	ENSG00000121989	ACVR2A	92	Brain_Frontal_Cortex_BA9	8542	2944	2908	0.000367983	9.43225e-05	0.755317	0.193555	0.0506663	2	128824147
rs7559925	2:147383361-148383361	ENSG00000135999	EPC2	26122	Pancreas	8542	2079	2049	0.000393351	6.90932e-05	0.807322	0.141758	0.0504577	2	128824147
rs7559925	2:147383361-148383361	ENSG00000204406	MBD5	55777	Brain_Caudate_basal_ganglia	8542	2949	2913	0.000364847	9.79125e-05	0.748881	0.200924	0.0497314	2	128824147
rs7559925	2:147383361-148383361	ENSG00000168280	KIF5C	3800	Esophagus_Mucosa	8542	1326	1309	0.000866913	8.47464e-05	0.864832	0.0844933	0.0497231	2	128824147
rs7559925	2:147383361-148383361	ENSG00000115947	ORC4	5000	Brain_Substantia_nigra	8542	2927	2892	0.000334758	0.000128052	0.68712	0.262788	0.0496291	2	128824147
rs7559925	2:147383361-148383361	ENSG00000204406	MBD5	55777	Esophagus_Gastroesophageal_Junction	8542	2958	2922	0.000372886	8.99273e-05	0.765383	0.184534	0.0496203	2	128824147
rs7559925	2:147383361-148383361	ENSG00000150556	LYPD6B	130576	Brain_Nucleus_accumbens_basal_ganglia	8542	996	983	0.0200238	0.00158953	0.860797	0.0682823	0.0493077	2	128824147
rs7559925	2:147383361-148383361	ENSG00000204406	MBD5	55777	Colon_Sigmoid	8542	2958	2922	0.00036481	9.8179e-05	0.748804	0.201472	0.0492608	2	128824147
rs7559925	2:147383361-148383361	ENSG00000135999	EPC2	26122	Brain_Nucleus_accumbens_basal_ganglia	8542	2068	2038	0.000383075	8.01166e-05	0.786231	0.164384	0.0489215	2	128824147
rs7559925	2:147383361-148383361	ENSG00000204406	MBD5	55777	Brain_Putamen_basal_ganglia	8542	2929	2893	0.00036192	0.000101298	0.742872	0.207873	0.0487914	2	128824147
rs7559925	2:147383361-148383361	ENSG00000204406	MBD5	55777	Brain_Hippocampus	8542	2931	2895	0.000369	9.44907e-05	0.757404	0.193902	0.0482305	2	128824147
rs7559925	2:147383361-148383361	ENSG00000135999	EPC2	26122	Heart_Left_Ventricle	8542	2079	2049	0.000390484	7.3161e-05	0.801438	0.150109	0.0479891	2	128824147
rs7559925	2:147383361-148383361	ENSG00000204406	MBD5	55777	Ovary	8542	2954	2918	0.000364185	9.94372e-05	0.747522	0.204056	0.0479582	2	128824147
rs7559925	2:147383361-148383361	ENSG00000115947	ORC4	5000	Brain_Caudate_basal_ganglia	8542	2949	2913	0.000365619	9.80694e-05	0.750466	0.201248	0.0478223	2	128824147
rs7559925	2:147383361-148383361	ENSG00000135999	EPC2	26122	Esophagus_Gastroesophageal_Junction	8542	2079	2049	0.000401484	6.23128e-05	0.824014	0.127844	0.0476779	2	128824147
rs7559925	2:147383361-148383361	ENSG00000150556	LYPD6B	130576	Colon_Transverse	8542	1007	994	0.0201406	0.00151038	0.865836	0.0648832	0.0476299	2	128824147
rs7559925	2:147383361-148383361	ENSG00000168280	KIF5C	3800	Pancreas	8542	1326	1309	0.000849973	0.000103976	0.847933	0.103679	0.0474342	2	128824147
rs7559925	2:147383361-148383361	ENSG00000204406	MBD5	55777	Brain_Cerebellar_Hemisphere	8542	2944	2908	0.000359715	0.000104412	0.738346	0.214267	0.0469224	2	128824147
rs7559925	2:147383361-148383361	ENSG00000204406	MBD5	55777	Brain_Hypothalamus	8542	2934	2898	0.000359305	0.000104832	0.737505	0.215129	0.0469019	2	128824147
rs7559925	2:147383361-148383361	ENSG00000150556	LYPD6B	130576	Thyroid	8542	1007	994	0.0197653	0.00190546	0.849703	0.0818683	0.0467575	2	128824147
rs7559925	2:147383361-148383361	ENSG00000135999	EPC2	26122	Pituitary	8542	2077	2047	0.000392396	7.19348e-05	0.805362	0.147594	0.0465803	2	128824147
rs7559925	2:147383361-148383361	ENSG00000150556	LYPD6B	130576	Pituitary	8542	1005	992	0.0193091	0.00236946	0.830088	0.101815	0.0464179	2	128824147
rs7559925	2:147383361-148383361	ENSG00000168280	KIF5C	3800	Adipose_Subcutaneous	8542	1326	1309	0.000863592	9.14705e-05	0.861519	0.0912047	0.0463214	2	128824147
rs7559925	2:147383361-148383361	ENSG00000115947	ORC4	5000	Small_Intestine_Terminal_Ileum	8542	2958	2922	0.000360531	0.000103892	0.740021	0.2132	0.046314	2	128824147
rs7559925	2:147383361-148383361	ENSG00000204406	MBD5	55777	Pituitary	8542	2952	2917	0.000353027	0.000111439	0.72462	0.228692	0.046224	2	128824147
rs7559925	2:147383361-148383361	ENSG00000115947	ORC4	5000	Liver	8542	2955	2919	0.000349483	0.00011526	0.717344	0.236536	0.0456549	2	128824147
rs7559925	2:147383361-148383361	ENSG00000168280	KIF5C	3800	Colon_Sigmoid	8542	1326	1309	0.000864055	9.18536e-05	0.861981	0.0915877	0.0454754	2	128824147
rs7559925	2:147383361-148383361	ENSG00000150556	LYPD6B	130576	Cells_Cultured_fibroblasts	8542	1007	994	0.0184467	0.00326203	0.793015	0.140188	0.0450884	2	128824147
rs7559925	2:147383361-148383361	ENSG00000204406	MBD5	55777	Nerve_Tibial	8542	2958	2922	0.000341309	0.000123736	0.700568	0.253934	0.0450334	2	128824147
rs7559925	2:147383361-148383361	ENSG00000168280	KIF5C	3800	Esophagus_Gastroesophageal_Junction	8542	1326	1309	0.000866228	9.05944e-05	0.864149	0.0903324	0.0445619	2	128824147
rs7559925	2:147383361-148383361	ENSG00000168280	KIF5C	3800	Stomach	8542	1326	1309	0.000858452	9.8738e-05	0.856391	0.0984568	0.044195	2	128824147
rs7559925	2:147383361-148383361	ENSG00000135999	EPC2	26122	Heart_Atrial_Appendage	8542	2079	2049	0.000403323	6.2336e-05	0.827788	0.127896	0.0438503	2	128824147
rs7559925	2:147383361-148383361	ENSG00000204406	MBD5	55777	Brain_Cortex	8542	2958	2922	0.000362574	0.000103143	0.744216	0.211667	0.0436514	2	128824147
rs7559925	2:147383361-148383361	ENSG00000168280	KIF5C	3800	Heart_Left_Ventricle	8542	1326	1309	0.000862224	9.60176e-05	0.860155	0.095744	0.0431429	2	128824147
rs7559925	2:147383361-148383361	ENSG00000115947	ORC4	5000	Brain_Hypothalamus	8542	2934	2898	0.000315173	0.000150862	0.64692	0.309614	0.0429999	2	128824147
rs7559925	2:147383361-148383361	ENSG00000135999	EPC2	26122	Adipose_Subcutaneous	8542	2079	2049	0.000407436	5.87336e-05	0.83623	0.120503	0.0428004	2	128824147
rs7559925	2:147383361-148383361	ENSG00000204406	MBD5	55777	Thyroid	8542	2958	2922	0.000358907	0.000107258	0.736689	0.220115	0.04273	2	128824147
rs7559925	2:147383361-148383361	ENSG00000150556	LYPD6B	130576	Adipose_Visceral_Omentum	8542	1007	994	0.0203434	0.00142465	0.874553	0.0612028	0.0424761	2	128824147
rs7559925	2:147383361-148383361	ENSG00000168280	KIF5C	3800	Adipose_Visceral_Omentum	8542	1326	1309	0.000873154	8.585e-05	0.871058	0.0856016	0.0423814	2	128824147
rs7559925	2:147383361-148383361	ENSG00000135999	EPC2	26122	Colon_Sigmoid	8542	2079	2049	0.000396511	6.9873e-05	0.813807	0.143367	0.0423598	2	128824147
rs7559925	2:147383361-148383361	ENSG00000204406	MBD5	55777	Esophagus_Muscularis	8542	2958	2922	0.000326129	0.000140354	0.669408	0.288047	0.0420784	2	128824147
rs7559925	2:147383361-148383361	ENSG00000150556	LYPD6B	130576	Testis	8542	1007	994	0.0201784	0.00160316	0.867463	0.0688772	0.041878	2	128824147
rs7559925	2:147383361-148383361	ENSG00000121989	ACVR2A	92	Skin_Sun_Exposed_Lower_leg	8542	2958	2922	0.000373852	9.27346e-05	0.767364	0.190304	0.0418648	2	128824147
rs7559925	2:147383361-148383361	ENSG00000168280	KIF5C	3800	Breast_Mammary_Tissue	8542	1326	1309	0.000872227	8.7786e-05	0.870133	0.0875339	0.0413728	2	128824147
rs7559925	2:147383361-148383361	ENSG00000168280	KIF5C	3800	Colon_Transverse	8542	1326	1309	0.000856248	0.000103881	0.854192	0.10359	0.0412575	2	128824147
rs7559925	2:147383361-148383361	ENSG00000204406	MBD5	55777	Heart_Left_Ventricle	8542	2958	2922	0.000374832	9.22775e-05	0.769376	0.189367	0.0407897	2	128824147
rs7559925	2:147383361-148383361	ENSG00000115947	ORC4	5000	Heart_Atrial_Appendage	8542	2958	2922	0.000363149	0.000103969	0.745397	0.213364	0.0407721	2	128824147
rs7559925	2:147383361-148383361	ENSG00000135999	EPC2	26122	Breast_Mammary_Tissue	8542	2079	2049	0.000403331	6.41894e-05	0.827805	0.131704	0.0400239	2	128824147
rs7559925	2:147383361-148383361	ENSG00000168280	KIF5C	3800	Esophagus_Muscularis	8542	1326	1309	0.000841565	0.000120113	0.839545	0.119785	0.0397086	2	128824147
rs7559925	2:147383361-148383361	ENSG00000168280	KIF5C	3800	Cells_Cultured_fibroblasts	8542	1326	1309	0.00086808	9.38597e-05	0.865997	0.093595	0.0394463	2	128824147
rs7559925	2:147383361-148383361	ENSG00000150556	LYPD6B	130576	Lung	8542	1007	994	0.0202048	0.00163239	0.868595	0.0701365	0.0394311	2	128824147
rs7559925	2:147383361-148383361	ENSG00000135999	EPC2	26122	Nerve_Tibial	8542	2079	2049	0.000391721	7.66522e-05	0.803976	0.157284	0.0382715	2	128824147
rs7559925	2:147383361-148383361	ENSG00000204406	MBD5	55777	Breast_Mammary_Tissue	8542	2958	2922	0.000373804	9.45859e-05	0.767266	0.194108	0.0381578	2	128824147
rs7559925	2:147383361-148383361	ENSG00000115947	ORC4	5000	Heart_Left_Ventricle	8542	2958	2922	0.000360295	0.000108156	0.739538	0.221962	0.038031	2	128824147
rs7559925	2:147383361-148383361	ENSG00000204406	MBD5	55777	Colon_Transverse	8542	2958	2922	0.000365789	0.000102699	0.750815	0.210761	0.0379561	2	128824147
rs7559925	2:147383361-148383361	ENSG00000150556	LYPD6B	130576	Skin_Not_Sun_Exposed_Suprapubic	8542	1007	994	0.020486	0.00138938	0.880685	0.0596911	0.0377489	2	128824147
rs7559925	2:147383361-148383361	ENSG00000135999	EPC2	26122	Whole_Blood	8542	2079	2049	0.000407273	6.14168e-05	0.835896	0.126016	0.0376201	2	128824147
rs7559925	2:147383361-148383361	ENSG00000168280	KIF5C	3800	Thyroid	8542	1326	1309	0.000868773	9.51907e-05	0.866688	0.0949248	0.0374234	2	128824147
rs7559925	2:147383361-148383361	ENSG00000204406	MBD5	55777	Esophagus_Mucosa	8542	2958	2922	0.00036766	0.000101375	0.754655	0.208044	0.0368319	2	128824147
rs7559925	2:147383361-148383361	ENSG00000135999	EPC2	26122	Esophagus_Muscularis	8542	2079	2049	0.000401395	6.81027e-05	0.823832	0.13974	0.0359592	2	128824147
rs7559925	2:147383361-148383361	ENSG00000168280	KIF5C	3800	Nerve_Tibial	8542	1326	1309	0.000877156	8.83718e-05	0.875051	0.0881239	0.0358598	2	128824147
rs7559925	2:147383361-148383361	ENSG00000135999	EPC2	26122	Lung	8542	2079	2049	0.000407987	6.16035e-05	0.837362	0.126401	0.035768	2	128824147
rs7559925	2:147383361-148383361	ENSG00000168280	KIF5C	3800	Lung	8542	1326	1309	0.000868086	9.79077e-05	0.866002	0.0976373	0.0353948	2	128824147
rs7559925	2:147383361-148383361	ENSG00000115947	ORC4	5000	Artery_Tibial	8542	2958	2922	0.000175162	0.000294581	0.359536	0.604618	0.0353759	2	128824147
rs7559925	2:147383361-148383361	ENSG00000135999	EPC2	26122	Cells_Cultured_fibroblasts	8542	2079	2049	0.000379404	9.03812e-05	0.778698	0.185465	0.0353679	2	128824147
rs7559925	2:147383361-148383361	ENSG00000204406	MBD5	55777	Cells_Cultured_fibroblasts	8542	2958	2922	0.000373068	9.68264e-05	0.765755	0.19871	0.0350653	2	128824147
rs7559925	2:147383361-148383361	ENSG00000204406	MBD5	55777	Muscle_Skeletal	8542	2958	2922	0.000376623	9.34625e-05	0.773053	0.191806	0.0346716	2	128824147
rs7559925	2:147383361-148383361	ENSG00000135999	EPC2	26122	Artery_Tibial	8542	2079	2049	0.00040862	6.15614e-05	0.838659	0.126315	0.0345551	2	128824147
rs7559925	2:147383361-148383361	ENSG00000204406	MBD5	55777	Adipose_Subcutaneous	8542	2958	2922	0.00038317	8.74016e-05	0.78649	0.179366	0.0336731	2	128824147
rs7559925	2:147383361-148383361	ENSG00000135999	EPC2	26122	Muscle_Skeletal	8542	2079	2049	0.000413007	5.76827e-05	0.847664	0.118356	0.0335094	2	128824147
rs7559925	2:147383361-148383361	ENSG00000204406	MBD5	55777	Adipose_Visceral_Omentum	8542	2958	2922	0.000308081	0.00016258	0.632365	0.333676	0.033489	2	128824147
rs7559925	2:147383361-148383361	ENSG00000168280	KIF5C	3800	Whole_Blood	8542	1326	1309	0.000891004	7.7024e-05	0.888865	0.0768057	0.0333614	2	128824147
rs7559925	2:147383361-148383361	ENSG00000135999	EPC2	26122	Skin_Sun_Exposed_Lower_leg	8542	2079	2049	0.000396394	7.44952e-05	0.813567	0.152862	0.0330992	2	128824147
rs7559925	2:147383361-148383361	ENSG00000204406	MBD5	55777	Artery_Tibial	8542	2958	2922	0.000358101	0.000112866	0.735034	0.231634	0.0328607	2	128824147
rs7559925	2:147383361-148383361	ENSG00000168280	KIF5C	3800	Muscle_Skeletal	8542	1326	1309	0.000884498	8.47273e-05	0.882375	0.0844918	0.0321642	2	128824147
rs7559925	2:147383361-148383361	ENSG00000204406	MBD5	55777	Skin_Sun_Exposed_Lower_leg	8542	2958	2922	0.000385077	8.6453e-05	0.790404	0.177421	0.0317033	2	128824147
rs7559925	2:147383361-148383361	ENSG00000115947	ORC4	5000	Brain_Cortex	8542	2958	2922	0.000182235	0.000291853	0.374054	0.599027	0.0264448	2	128824147
rs7559925	2:147383361-148383361	ENSG00000115947	ORC4	5000	Brain_Frontal_Cortex_BA9	8542	2944	2908	0.000134906	0.000339379	0.276906	0.69658	0.0260399	2	128824147
rs7559925	2:147383361-148383361	ENSG00000115947	ORC4	5000	Muscle_Skeletal	8542	2958	2922	6.49951e-07	0.000481319	0.00133408	0.987941	0.0102432	2	128824147
rs7559925	2:147383361-148383361	ENSG00000115947	ORC4	5000	Brain_Cerebellar_Hemisphere	8542	2944	2908	3.29605e-05	0.00045086	0.0676543	0.925423	0.00643911	2	128824147
rs7559925	2:147383361-148383361	ENSG00000115947	ORC4	5000	Esophagus_Muscularis	8542	2958	2922	1.35068e-07	0.000485076	0.000277239	0.995658	0.00357966	2	128824147
rs7559925	2:147383361-148383361	ENSG00000187123	LYPD6	130574	Adipose_Subcutaneous	8542	166	164	0.897139	0.0958953	0.00505845	0.00053933	0.0013683	2	128824147
rs7559925	2:147383361-148383361	ENSG00000187123	LYPD6	130574	Pancreas	8542	166	164	0.915487	0.0777568	0.00516191	0.000437269	0.00115698	2	128824147
rs7559925	2:147383361-148383361	ENSG00000187123	LYPD6	130574	Brain_Substantia_nigra	8542	165	163	0.952786	0.0408732	0.00533957	0.000228287	0.000772818	2	128824147
rs7559925	2:147383361-148383361	ENSG00000187123	LYPD6	130574	Ovary	8542	166	164	0.968157	0.0255738	0.00545888	0.000143529	0.000667308	2	128824147
rs7559925	2:147383361-148383361	ENSG00000187123	LYPD6	130574	Artery_Tibial	8542	166	164	0.976402	0.0173727	0.00550537	9.73327e-05	0.000622265	2	128824147
rs7559925	2:147383361-148383361	ENSG00000187123	LYPD6	130574	Esophagus_Muscularis	8542	166	164	0.973809	0.0199694	0.00549075	0.000111977	0.000618618	2	128824147
rs7559925	2:147383361-148383361	ENSG00000187123	LYPD6	130574	Thyroid	8542	166	164	0.968159	0.0256275	0.0054589	0.000143889	0.000610231	2	128824147
rs7559925	2:147383361-148383361	ENSG00000187123	LYPD6	130574	Brain_Putamen_basal_ganglia	8542	165	163	0.97286	0.0210807	0.00535773	0.000115509	0.000585943	2	128824147
rs7559925	2:147383361-148383361	ENSG00000187123	LYPD6	130574	Artery_Coronary	8542	166	164	0.978619	0.0152093	0.00551787	8.51884e-05	0.000568426	2	128824147
rs7559925	2:147383361-148383361	ENSG00000187123	LYPD6	130574	Pituitary	8542	166	164	0.973576	0.0202623	0.00548944	0.000113689	0.000558886	2	128824147
rs7559925	2:147383361-148383361	ENSG00000187123	LYPD6	130574	Artery_Aorta	8542	166	164	0.975504	0.0183473	0.00550031	0.000102904	0.000545789	2	128824147
rs7559925	2:147383361-148383361	ENSG00000187123	LYPD6	130574	Brain_Cerebellar_Hemisphere	8542	166	164	0.980497	0.0133659	0.00552846	7.48293e-05	0.000533398	2	128824147
rs7559925	2:147383361-148383361	ENSG00000187123	LYPD6	130574	Minor_Salivary_Gland	8542	166	164	0.97917	0.0146996	0.00552098	8.23552e-05	0.000527496	2	128824147
rs7559925	2:147383361-148383361	ENSG00000187123	LYPD6	130574	Uterus	8542	166	164	0.980109	0.0137631	0.00552628	7.70778e-05	0.00052434	2	128824147
rs7559925	2:147383361-148383361	ENSG00000187123	LYPD6	130574	Kidney_Cortex	8542	162	160	0.977536	0.0166844	0.005168	8.76825e-05	0.000523951	2	128824147
rs7559925	2:147383361-148383361	ENSG00000187123	LYPD6	130574	Small_Intestine_Terminal_Ileum	8542	166	164	0.97932	0.0145533	0.00552182	8.15343e-05	0.000523633	2	128824147
rs7559925	2:147383361-148383361	ENSG00000187123	LYPD6	130574	Brain_Hippocampus	8542	166	164	0.980462	0.0134127	0.00552827	7.51051e-05	0.000521584	2	128824147
rs7559925	2:147383361-148383361	ENSG00000187123	LYPD6	130574	Prostate	8542	166	164	0.981225	0.0126528	0.00553257	7.08235e-05	0.000518467	2	128824147
rs7559925	2:147383361-148383361	ENSG00000187123	LYPD6	130574	Brain_Spinal_cord_cervical_c-1	8542	163	161	0.978071	0.0165364	0.00479717	8.05918e-05	0.000514842	2	128824147
rs7559925	2:147383361-148383361	ENSG00000187123	LYPD6	130574	Liver	8542	166	164	0.981632	0.0122524	0.00553486	6.85722e-05	0.00051213	2	128824147
rs7559925	2:147383361-148383361	ENSG00000187123	LYPD6	130574	Breast_Mammary_Tissue	8542	166	164	0.980065	0.0138198	0.00552603	7.74104e-05	0.000511808	2	128824147
rs7559925	2:147383361-148383361	ENSG00000187123	LYPD6	130574	Heart_Atrial_Appendage	8542	166	164	0.979748	0.0141384	0.00552424	7.92081e-05	0.000510344	2	128824147
rs7559925	2:147383361-148383361	ENSG00000187123	LYPD6	130574	Brain_Hypothalamus	8542	166	164	0.980725	0.0131628	0.00552975	7.37083e-05	0.000508987	2	128824147
rs7559925	2:147383361-148383361	ENSG00000187123	LYPD6	130574	Vagina	8542	166	164	0.980527	0.0133609	0.00552863	7.4826e-05	0.000508405	2	128824147
rs7559925	2:147383361-148383361	ENSG00000187123	LYPD6	130574	Brain_Cortex	8542	166	164	0.981172	0.0127246	0.00553227	7.12472e-05	0.000499476	2	128824147
rs7559925	2:147383361-148383361	ENSG00000187123	LYPD6	130574	Stomach	8542	166	164	0.979797	0.0140997	0.00552452	7.90011e-05	0.000499285	2	128824147
rs7559925	2:147383361-148383361	ENSG00000187123	LYPD6	130574	Colon_Sigmoid	8542	166	164	0.980143	0.013755	0.00552646	7.70575e-05	0.000498973	2	128824147
rs7559925	2:147383361-148383361	ENSG00000187123	LYPD6	130574	Lung	8542	166	164	0.982289	0.0116117	0.00553856	6.49758e-05	0.000496048	2	128824147
rs7559925	2:147383361-148383361	ENSG00000187123	LYPD6	130574	Brain_Amygdala	8542	162	160	0.979808	0.0144936	0.00512774	7.53561e-05	0.000494857	2	128824147
rs7559925	2:147383361-148383361	ENSG00000187123	LYPD6	130574	Brain_Cerebellum	8542	166	164	0.981332	0.0125705	0.00553317	7.03836e-05	0.000494216	2	128824147
rs7559925	2:147383361-148383361	ENSG00000187123	LYPD6	130574	Spleen	8542	166	164	0.980944	0.0129605	0.00553098	7.25847e-05	0.00049204	2	128824147
rs7559925	2:147383361-148383361	ENSG00000187123	LYPD6	130574	Brain_Anterior_cingulate_cortex_BA24	8542	162	160	0.980411	0.013894	0.00513089	7.22214e-05	0.000491466	2	128824147
rs7559925	2:147383361-148383361	ENSG00000187123	LYPD6	130574	Esophagus_Mucosa	8542	166	164	0.982844	0.011062	0.00554169	6.18816e-05	0.000490589	2	128824147
rs7559925	2:147383361-148383361	ENSG00000187123	LYPD6	130574	Adipose_Visceral_Omentum	8542	166	164	0.981772	0.012135	0.00553565	6.79332e-05	0.000488953	2	128824147
rs7559925	2:147383361-148383361	ENSG00000187123	LYPD6	130574	Brain_Nucleus_accumbens_basal_ganglia	8542	166	164	0.981546	0.0123614	0.00553438	6.92097e-05	0.000488902	2	128824147
rs7559925	2:147383361-148383361	ENSG00000187123	LYPD6	130574	Brain_Frontal_Cortex_BA9	8542	165	163	0.981058	0.0130122	0.00537514	7.08095e-05	0.00048348	2	128824147
rs7559925	2:147383361-148383361	ENSG00000187123	LYPD6	130574	Brain_Caudate_basal_ganglia	8542	166	164	0.981766	0.012147	0.00553562	6.80067e-05	0.000483246	2	128824147
rs7559925	2:147383361-148383361	ENSG00000187123	LYPD6	130574	Cells_Cultured_fibroblasts	8542	166	164	0.983497	0.0104183	0.00554538	5.82617e-05	0.000480897	2	128824147
rs7559925	2:147383361-148383361	ENSG00000187123	LYPD6	130574	Skin_Sun_Exposed_Lower_leg	8542	166	164	0.981721	0.0122013	0.00553536	6.83222e-05	0.000473987	2	128824147
rs7559925	2:147383361-148383361	ENSG00000187123	LYPD6	130574	Testis	8542	166	164	0.982473	0.0114503	0.0055396	6.40885e-05	0.000473154	2	128824147
rs7559925	2:147383361-148383361	ENSG00000187123	LYPD6	130574	Skin_Not_Sun_Exposed_Suprapubic	8542	166	164	0.982624	0.0113021	0.00554046	6.32561e-05	0.000469921	2	128824147
rs7559925	2:147383361-148383361	ENSG00000187123	LYPD6	130574	Heart_Left_Ventricle	8542	166	164	0.982398	0.0115304	0.00553918	6.45455e-05	0.000467685	2	128824147
rs7559925	2:147383361-148383361	ENSG00000187123	LYPD6	130574	Colon_Transverse	8542	166	164	0.983113	0.0108227	0.00554321	6.05621e-05	0.000460996	2	128824147
rs7559925	2:147383361-148383361	ENSG00000187123	LYPD6	130574	Esophagus_Gastroesophageal_Junction	8542	166	164	0.982702	0.0112353	0.00554089	6.28901e-05	0.000459315	2	128824147
rs7559925	2:147383361-148383361	ENSG00000187123	LYPD6	130574	Nerve_Tibial	8542	166	164	0.983737	0.0102239	0.00554673	5.72118e-05	0.000434895	2	128824147
rs7559925	2:147383361-148383361	ENSG00000121989	ACVR2A	92	Whole_Blood	8542	2958	2922	5.39553e-14	0.000486946	1.10748e-10	0.999499	1.37872e-05	2	128824147

### Sheet: rs191137443 
leadvar	locus	ensg_id	gene_name	entrez_id	tissue_gtex_v8	nsnps_gwas	nsnps_gtex	nsnps_both	PP.H0.abf	PP.H1.abf	PP.H2.abf	PP.H3.abf	PP.H4.abf	CHR	STARTPOS
rs191137443	4:132001888-133001888	ENSG00000138650	PCDH10	57575	Brain_Cortex	10319	4179	4150	0.610297	0.257994	0.085846	0.0362808	0.00958197	4	132001888
rs191137443	4:132001888-133001888	ENSG00000138650	PCDH10	57575	Brain_Nucleus_accumbens_basal_ganglia	10319	4179	4150	0.594001	0.27433	0.0835537	0.0385788	0.00953671	4	132001888
rs191137443	4:132001888-133001888	ENSG00000138650	PCDH10	57575	Pancreas	10319	4179	4150	0.63692	0.23146	0.0895909	0.0325485	0.00948106	4	132001888
rs191137443	4:132001888-133001888	ENSG00000138650	PCDH10	57575	Colon_Sigmoid	10319	4179	4150	0.595369	0.273136	0.0837463	0.038411	0.00933686	4	132001888
rs191137443	4:132001888-133001888	ENSG00000138650	PCDH10	57575	Brain_Spinal_cord_cervical_c-1	10319	4163	4134	0.608806	0.260683	0.0848812	0.0363361	0.00929428	4	132001888
rs191137443	4:132001888-133001888	ENSG00000138650	PCDH10	57575	Colon_Transverse	10319	4179	4150	0.625401	0.24315	0.0879706	0.0341932	0.00928483	4	132001888
rs191137443	4:132001888-133001888	ENSG00000138650	PCDH10	57575	Esophagus_Muscularis	10319	4179	4150	0.627771	0.240782	0.088304	0.0338601	0.00928223	4	132001888
rs191137443	4:132001888-133001888	ENSG00000138650	PCDH10	57575	Minor_Salivary_Gland	10319	4176	4147	0.597547	0.271154	0.0839631	0.0380917	0.00924412	4	132001888
rs191137443	4:132001888-133001888	ENSG00000138650	PCDH10	57575	Brain_Putamen_basal_ganglia	10319	4177	4148	0.413381	0.455336	0.0581171	0.0640066	0.00915986	4	132001888
rs191137443	4:132001888-133001888	ENSG00000138650	PCDH10	57575	Small_Intestine_Terminal_Ileum	10319	4178	4149	0.624011	0.244723	0.0877537	0.0344062	0.00910679	4	132001888
rs191137443	4:132001888-133001888	ENSG00000138650	PCDH10	57575	Esophagus_Mucosa	10319	4179	4150	0.64102	0.227696	0.0901676	0.0320196	0.00909632	4	132001888
rs191137443	4:132001888-133001888	ENSG00000138650	PCDH10	57575	Vagina	10319	4178	4150	0.613987	0.254756	0.0863651	0.0358259	0.00906585	4	132001888
rs191137443	4:132001888-133001888	ENSG00000138650	PCDH10	57575	Brain_Hippocampus	10319	4178	4149	0.60112	0.267662	0.0845308	0.0376304	0.00905731	4	132001888
rs191137443	4:132001888-133001888	ENSG00000138650	PCDH10	57575	Brain_Amygdala	10319	4044	4017	0.471466	0.401874	0.0634935	0.0541126	0.00905326	4	132001888
rs191137443	4:132001888-133001888	ENSG00000138650	PCDH10	57575	Heart_Atrial_Appendage	10319	4179	4150	0.648933	0.219826	0.0912807	0.0309126	0.00904753	4	132001888
rs191137443	4:132001888-133001888	ENSG00000138650	PCDH10	57575	Thyroid	10319	4179	4150	0.651858	0.216904	0.091692	0.0305015	0.00904534	4	132001888
rs191137443	4:132001888-133001888	ENSG00000251398	LINC01256	104355285	Testis	10319	4725	4696	1.60303e-05	0.857607	2.49275e-06	0.133351	0.00902367	4	132001888
rs191137443	4:132001888-133001888	ENSG00000138650	PCDH10	57575	Breast_Mammary_Tissue	10319	4179	4150	0.639524	0.229259	0.0899572	0.0322395	0.00901976	4	132001888
rs191137443	4:132001888-133001888	ENSG00000138650	PCDH10	57575	Brain_Cerebellar_Hemisphere	10319	4171	4142	0.620772	0.248455	0.0869796	0.0348036	0.0089902	4	132001888
rs191137443	4:132001888-133001888	ENSG00000138650	PCDH10	57575	Brain_Substantia_nigra	10319	4136	4107	0.627289	0.242972	0.0871699	0.0337556	0.00881314	4	132001888
rs191137443	4:132001888-133001888	ENSG00000138650	PCDH10	57575	Artery_Aorta	10319	4179	4150	0.637036	0.23196	0.0896072	0.0326196	0.00877742	4	132001888
rs191137443	4:132001888-133001888	ENSG00000138650	PCDH10	57575	Adrenal_Gland	10319	4179	4150	0.617176	0.251835	0.0868137	0.0354153	0.00875986	4	132001888
rs191137443	4:132001888-133001888	ENSG00000138650	PCDH10	57575	Pituitary	10319	4170	4141	0.579614	0.290053	0.0810392	0.0405455	0.00874871	4	132001888
rs191137443	4:132001888-133001888	ENSG00000138650	PCDH10	57575	Kidney_Cortex	10319	4062	4039	0.620464	0.253558	0.0832358	0.0340066	0.00873516	4	132001888
rs191137443	4:132001888-133001888	ENSG00000138650	PCDH10	57575	Brain_Caudate_basal_ganglia	10319	4177	4148	0.638738	0.230375	0.0897832	0.0323738	0.00873006	4	132001888
rs191137443	4:132001888-133001888	ENSG00000138650	PCDH10	57575	Brain_Anterior_cingulate_cortex_BA24	10319	4172	4143	0.615311	0.254134	0.0862481	0.0356135	0.00869407	4	132001888
rs191137443	4:132001888-133001888	ENSG00000138650	PCDH10	57575	Skin_Not_Sun_Exposed_Suprapubic	10319	4179	4150	0.641389	0.227702	0.0902196	0.0320208	0.00866799	4	132001888
rs191137443	4:132001888-133001888	ENSG00000138650	PCDH10	57575	Uterus	10319	4170	4141	0.620974	0.248554	0.086995	0.0348127	0.00866355	4	132001888
rs191137443	4:132001888-133001888	ENSG00000138650	PCDH10	57575	Prostate	10319	4179	4150	0.646516	0.222593	0.0909407	0.0313022	0.008648	4	132001888
rs191137443	4:132001888-133001888	ENSG00000138650	PCDH10	57575	Brain_Cerebellum	10319	4176	4147	0.626383	0.242877	0.0879871	0.0341082	0.00864452	4	132001888
rs191137443	4:132001888-133001888	ENSG00000138650	PCDH10	57575	Brain_Hypothalamus	10319	4128	4099	0.629817	0.242317	0.0861049	0.0331198	0.00864089	4	132001888
rs191137443	4:132001888-133001888	ENSG00000138650	PCDH10	57575	Ovary	10319	4179	4150	0.628342	0.240778	0.0883843	0.0338601	0.00863511	4	132001888
rs191137443	4:132001888-133001888	ENSG00000138650	PCDH10	57575	Artery_Coronary	10319	4179	4150	0.628265	0.240897	0.0883734	0.033877	0.00858725	4	132001888
rs191137443	4:132001888-133001888	ENSG00000138650	PCDH10	57575	Skin_Sun_Exposed_Lower_leg	10319	4179	4150	0.60183	0.267336	0.084655	0.0375959	0.00858352	4	132001888
rs191137443	4:132001888-133001888	ENSG00000138650	PCDH10	57575	Lung	10319	4179	4150	0.630037	0.239137	0.0886227	0.0336294	0.00857351	4	132001888
rs191137443	4:132001888-133001888	ENSG00000138650	PCDH10	57575	Brain_Frontal_Cortex_BA9	10319	4131	4102	0.617009	0.255031	0.0844781	0.0349094	0.00857278	4	132001888
rs191137443	4:132001888-133001888	ENSG00000138650	PCDH10	57575	Esophagus_Gastroesophageal_Junction	10319	4179	4150	0.620584	0.248718	0.087293	0.0349771	0.00842787	4	132001888
rs191137443	4:132001888-133001888	ENSG00000138650	PCDH10	57575	Stomach	10319	4179	4150	0.249155	0.620217	0.0350469	0.0872332	0.00834787	4	132001888
rs191137443	4:132001888-133001888	ENSG00000138650	PCDH10	57575	Testis	10319	4179	4150	0.65624	0.213148	0.0923084	0.0299739	0.00833025	4	132001888
rs191137443	4:132001888-133001888	ENSG00000138650	PCDH10	57575	Adipose_Visceral_Omentum	10319	4179	4150	0.628744	0.240692	0.0884409	0.0338484	0.00827436	4	132001888
rs191137443	4:132001888-133001888	ENSG00000251676	SNHG27	101927305	Thyroid	10319	3294	3276	0.607001	0.297654	0.0584965	0.0286769	0.00817153	4	132001888
rs191137443	4:132001888-133001888	ENSG00000138650	PCDH10	57575	Adipose_Subcutaneous	10319	4179	4150	0.631398	0.238136	0.0888141	0.0334889	0.00816322	4	132001888
rs191137443	4:132001888-133001888	ENSG00000138650	PCDH10	57575	Cells_Cultured_fibroblasts	10319	4179	4150	0.648203	0.221429	0.091178	0.031139	0.00805112	4	132001888
rs191137443	4:132001888-133001888	ENSG00000138650	PCDH10	57575	Artery_Tibial	10319	4179	4150	0.367147	0.502634	0.0516439	0.0706942	0.00788128	4	132001888
rs191137443	4:132001888-133001888	ENSG00000251676	SNHG27	101927305	Prostate	10319	3294	3276	0.657646	0.247399	0.063377	0.0238343	0.00774344	4	132001888
rs191137443	4:132001888-133001888	ENSG00000138650	PCDH10	57575	Nerve_Tibial	10319	4179	4150	0.000927596	0.869621	0.000130478	0.122316	0.00700475	4	132001888
rs191137443	4:132001888-133001888	ENSG00000251676	SNHG27	101927305	Testis	10319	3294	3276	0.698647	0.207272	0.0673284	0.0199681	0.0067841	4	132001888
rs191137443	4:132001888-133001888	ENSG00000251676	SNHG27	101927305	Vagina	10319	3293	3276	0.68702	0.218917	0.0662078	0.0210904	0.00676489	4	132001888
rs191137443	4:132001888-133001888	ENSG00000251676	SNHG27	101927305	Cells_EBV-transformed_lymphocytes	10319	3294	3276	0.700961	0.204998	0.0675513	0.019749	0.0067412	4	132001888

### Sheet: rs2092504
leadvar	locus	ensg_id	gene_name	entrez_id	tissue_gtex_v8	nsnps_gwas	nsnps_gtex	nsnps_both	PP.H0.abf	PP.H1.abf	PP.H2.abf	PP.H3.abf	PP.H4.abf	CHR	STARTPOS
rs2092504	1:14690856-15690856	ENSG00000171729	TMEM51	55092	Esophagus_Mucosa	11403	4796	4757	1.75726e-15	0.0001772	3.68646e-13	0.0363289	0.963494	1	14690856
rs2092504	1:14690856-15690856	ENSG00000173641	HSPB7	27129	Esophagus_Muscularis	11403	3184	3152	0.000454038	0.000296059	0.0952166	0.0613478	0.842685	1	14690856
rs2092504	1:14690856-15690856	ENSG00000171729	TMEM51	55092	Brain_Hippocampus	11403	4786	4747	0.000669745	0.000492682	0.140501	0.102694	0.755643	1	14690856
rs2092504	1:14690856-15690856	ENSG00000197312	DDI2	84301	Brain_Spinal_cord_cervical_c-1	11403	4747	4708	0.000692726	0.000470331	0.145321	0.0980038	0.755513	1	14690856
rs2092504	1:14690856-15690856	ENSG00000116786	PLEKHM2	23207	Brain_Spinal_cord_cervical_c-1	11403	4747	4708	0.000768987	0.000554729	0.161319	0.115739	0.721619	1	14690856
rs2092504	1:14690856-15690856	ENSG00000175147	TMEM51-AS1	200197	Brain_Caudate_basal_ganglia	11403	4792	4753	0.00107863	0.00127752	0.22628	0.267562	0.503802	1	14690856
rs2092504	1:14690856-15690856	ENSG00000183888	SRARP	149563	Heart_Left_Ventricle	11403	3262	3230	0.00175266	0.000621048	0.367559	0.129804	0.500264	1	14690856
rs2092504	1:14690856-15690856	ENSG00000215704	CELA2B	51032	Brain_Frontal_Cortex_BA9	11403	4792	4753	0.0015939	0.000917905	0.334374	0.192149	0.470965	1	14690856
rs2092504	1:14690856-15690856	ENSG00000142627	EPHA2	1969	Adipose_Subcutaneous	11403	2346	2332	0.00189149	0.000773304	0.395963	0.161497	0.439875	1	14690856
rs2092504	1:14690856-15690856	ENSG00000142621	FHAD1	114827	Cells_Cultured_fibroblasts	11403	4796	4757	0.00133712	0.00138838	0.280507	0.290887	0.42588	1	14690856
rs2092504	1:14690856-15690856	ENSG00000171729	TMEM51	55092	Artery_Aorta	11403	4796	4757	8.78562e-05	0.00288435	0.0184308	0.604763	0.373834	1	14690856
rs2092504	1:14690856-15690856	ENSG00000184908	CLCNKB	1188	Testis	11403	3042	3012	0.00232076	0.000685033	0.486675	0.143333	0.366986	1	14690856
rs2092504	1:14690856-15690856	ENSG00000162458	FBLIM1	54751	Artery_Aorta	11403	4504	4466	0.00177975	0.00137516	0.37332	0.28816	0.335365	1	14690856
rs2092504	1:14690856-15690856	ENSG00000065526	SPEN	23013	Breast_Mammary_Tissue	11403	4022	3985	0.00227264	0.000935413	0.476665	0.19591	0.324217	1	14690856
rs2092504	1:14690856-15690856	ENSG00000065526	SPEN	23013	Esophagus_Muscularis	11403	4022	3985	0.00242053	0.000943168	0.507684	0.197565	0.291387	1	14690856
rs2092504	1:14690856-15690856	ENSG00000215704	CELA2B	51032	Colon_Transverse	11403	4796	4757	0.00216025	0.00120323	0.453186	0.252163	0.291288	1	14690856
rs2092504	1:14690856-15690856	ENSG00000186510	CLCNKA	1187	Liver	11403	3185	3153	0.00255723	0.000866186	0.536279	0.181404	0.278894	1	14690856
rs2092504	1:14690856-15690856	ENSG00000171729	TMEM51	55092	Brain_Caudate_basal_ganglia	11403	4792	4753	0.00182369	0.00164488	0.38258	0.344834	0.269117	1	14690856
rs2092504	1:14690856-15690856	ENSG00000171729	TMEM51	55092	Brain_Cerebellar_Hemisphere	11403	4792	4753	0.00222969	0.00126833	0.467754	0.265845	0.262903	1	14690856
rs2092504	1:14690856-15690856	ENSG00000185519	FAM131C	348487	Brain_Spinal_cord_cervical_c-1	11403	2874	2846	0.00275163	0.000762057	0.577011	0.159574	0.259902	1	14690856
rs2092504	1:14690856-15690856	ENSG00000175147	TMEM51-AS1	200197	Prostate	11403	4796	4757	0.00169965	0.00187687	0.356559	0.393521	0.246344	1	14690856
rs2092504	1:14690856-15690856	ENSG00000142621	FHAD1	114827	Brain_Caudate_basal_ganglia	11403	4792	4753	0.000507762	0.00307466	0.10652	0.644798	0.2451	1	14690856
rs2092504	1:14690856-15690856	ENSG00000171729	TMEM51	55092	Brain_Cortex	11403	4793	4754	0.00246257	0.00113445	0.516607	0.237777	0.24202	1	14690856
rs2092504	1:14690856-15690856	ENSG00000175147	TMEM51-AS1	200197	Heart_Atrial_Appendage	11403	4796	4757	0.00207892	0.00153075	0.436124	0.320916	0.23935	1	14690856
rs2092504	1:14690856-15690856	ENSG00000171729	TMEM51	55092	Adipose_Subcutaneous	11403	4796	4757	0.00255645	0.00109923	0.536303	0.2304	0.229642	1	14690856
rs2092504	1:14690856-15690856	ENSG00000235084	CHCHD2P6	NA	Testis	11403	4796	4757	0.0025767	0.001104	0.540551	0.231405	0.224363	1	14690856
rs2092504	1:14690856-15690856	ENSG00000162438	CTRC	11330	Minor_Salivary_Gland	11403	4789	4750	0.00252056	0.00116747	0.528772	0.244721	0.222819	1	14690856
rs2092504	1:14690856-15690856	ENSG00000142634	EFHD2	79180	Heart_Left_Ventricle	11403	4796	4757	0.00231026	0.00142236	0.484656	0.298202	0.21341	1	14690856
rs2092504	1:14690856-15690856	ENSG00000185519	FAM131C	348487	Brain_Substantia_nigra	11403	2890	2862	0.00285766	0.000883498	0.599249	0.185083	0.211927	1	14690856
rs2092504	1:14690856-15690856	ENSG00000116138	DNAJC16	23341	Brain_Hypothalamus	11403	4778	4739	0.00237045	0.00138295	0.497279	0.289934	0.209033	1	14690856
rs2092504	1:14690856-15690856	ENSG00000116809	ZBTB17	7709	Pancreas	11403	3435	3401	0.00287447	0.000886774	0.602835	0.185792	0.207612	1	14690856
rs2092504	1:14690856-15690856	ENSG00000171729	TMEM51	55092	Artery_Coronary	11403	4786	4747	0.000955827	0.00281465	0.200517	0.590287	0.205425	1	14690856
rs2092504	1:14690856-15690856	ENSG00000175147	TMEM51-AS1	200197	Brain_Hippocampus	11403	4786	4747	0.0023552	0.00143843	0.494082	0.301582	0.200542	1	14690856
rs2092504	1:14690856-15690856	ENSG00000233485	FHAD1-AS1	101927417	Cells_Cultured_fibroblasts	11403	4796	4757	0.0023916	0.00141794	0.501719	0.297288	0.197183	1	14690856
rs2092504	1:14690856-15690856	ENSG00000116771	AGMAT	79814	Breast_Mammary_Tissue	11403	4796	4757	0.0026332	0.0011892	0.552402	0.249305	0.19447	1	14690856
rs2092504	1:14690856-15690856	ENSG00000233485	FHAD1-AS1	101927417	Adipose_Subcutaneous	11403	4796	4757	0.00267924	0.00115368	0.562061	0.241855	0.192251	1	14690856
rs2092504	1:14690856-15690856	ENSG00000173641	HSPB7	27129	Colon_Transverse	11403	3184	3152	0.00304964	0.000846236	0.639542	0.177308	0.179255	1	14690856
rs2092504	1:14690856-15690856	ENSG00000162458	FBLIM1	54751	Brain_Putamen_basal_ganglia	11403	4493	4455	0.00277001	0.00114193	0.581035	0.239377	0.175676	1	14690856
rs2092504	1:14690856-15690856	ENSG00000179743	SPEN-AS1	729614	Brain_Hypothalamus	11403	4043	4006	0.00276032	0.00116808	0.578955	0.244844	0.172273	1	14690856
rs2092504	1:14690856-15690856	ENSG00000233954	UQCRHL	440567	Esophagus_Mucosa	11403	4197	4159	0.00290104	0.001051	0.608491	0.220301	0.167256	1	14690856
rs2092504	1:14690856-15690856	ENSG00000065526	SPEN	23013	Testis	11403	4022	3985	0.00275138	0.00121874	0.577078	0.255477	0.163475	1	14690856
rs2092504	1:14690856-15690856	ENSG00000235084	CHCHD2P6	NA	Breast_Mammary_Tissue	11403	4796	4757	0.00275279	0.00122216	0.577492	0.256247	0.162287	1	14690856
rs2092504	1:14690856-15690856	ENSG00000186510	CLCNKA	1187	Adipose_Visceral_Omentum	11403	3186	3154	0.00306711	0.000912913	0.643206	0.191306	0.161507	1	14690856
rs2092504	1:14690856-15690856	ENSG00000233954	UQCRHL	440567	Skin_Not_Sun_Exposed_Suprapubic	11403	4197	4159	0.00286216	0.00111968	0.600336	0.234711	0.160971	1	14690856
rs2092504	1:14690856-15690856	ENSG00000185519	FAM131C	348487	Brain_Frontal_Cortex_BA9	11403	2896	2868	0.00299781	0.000997017	0.628638	0.208935	0.158432	1	14690856
rs2092504	1:14690856-15690856	ENSG00000179743	SPEN-AS1	729614	Adipose_Visceral_Omentum	11403	4059	4022	0.00295839	0.00103848	0.620503	0.217675	0.157826	1	14690856
rs2092504	1:14690856-15690856	ENSG00000142634	EFHD2	79180	Minor_Salivary_Gland	11403	4789	4750	0.00274492	0.00125135	0.575839	0.262374	0.157791	1	14690856
rs2092504	1:14690856-15690856	ENSG00000116786	PLEKHM2	23207	Esophagus_Gastroesophageal_Junction	11403	4796	4757	0.00246408	0.00157225	0.516924	0.329701	0.149338	1	14690856
rs2092504	1:14690856-15690856	ENSG00000116138	DNAJC16	23341	Brain_Caudate_basal_ganglia	11403	4792	4753	0.00278156	0.00127794	0.583525	0.267963	0.144452	1	14690856
rs2092504	1:14690856-15690856	ENSG00000185519	FAM131C	348487	Artery_Aorta	11403	2898	2870	0.00327743	0.000800543	0.687275	0.16775	0.140897	1	14690856
rs2092504	1:14690856-15690856	ENSG00000179743	SPEN-AS1	729614	Testis	11403	4059	4022	0.00261374	0.00146542	0.548214	0.307238	0.140469	1	14690856
rs2092504	1:14690856-15690856	ENSG00000142634	EFHD2	79180	Thyroid	11403	4796	4757	0.00278098	0.00129847	0.583406	0.272275	0.140239	1	14690856
rs2092504	1:14690856-15690856	ENSG00000186510	CLCNKA	1187	Prostate	11403	3186	3154	0.00318059	0.000908071	0.667004	0.190311	0.138596	1	14690856
rs2092504	1:14690856-15690856	ENSG00000183888	SRARP	149563	Heart_Atrial_Appendage	11403	3262	3230	0.00319459	0.000899367	0.669953	0.18849	0.137464	1	14690856
rs2092504	1:14690856-15690856	ENSG00000233485	FHAD1-AS1	101927417	Stomach	11403	4796	4757	0.00269094	0.00140717	0.564517	0.295082	0.136303	1	14690856
rs2092504	1:14690856-15690856	ENSG00000065526	SPEN	23013	Adrenal_Gland	11403	4022	3985	0.00297519	0.0011239	0.624018	0.235609	0.136274	1	14690856
rs2092504	1:14690856-15690856	ENSG00000183888	SRARP	149563	Nerve_Tibial	11403	3262	3230	0.00323514	0.000868229	0.678457	0.181962	0.135478	1	14690856
rs2092504	1:14690856-15690856	ENSG00000173641	HSPB7	27129	Brain_Caudate_basal_ganglia	11403	3183	3151	0.00307206	0.00103323	0.644244	0.21656	0.135091	1	14690856
rs2092504	1:14690856-15690856	ENSG00000175147	TMEM51-AS1	200197	Esophagus_Gastroesophageal_Junction	11403	4796	4757	0.00182653	0.00228319	0.383177	0.47886	0.133853	1	14690856
rs2092504	1:14690856-15690856	ENSG00000142615	CELA2A	63036	Minor_Salivary_Gland	11403	4789	4750	0.00282767	0.00128577	0.593198	0.269616	0.133073	1	14690856
rs2092504	1:14690856-15690856	ENSG00000116771	AGMAT	79814	Stomach	11403	4796	4757	0.00224331	0.00187035	0.47061	0.392253	0.133023	1	14690856
rs2092504	1:14690856-15690856	ENSG00000233954	UQCRHL	440567	Vagina	11403	4177	4139	0.00272962	0.00140792	0.57253	0.295195	0.128137	1	14690856
rs2092504	1:14690856-15690856	ENSG00000171729	TMEM51	55092	Lung	11403	4796	4757	0.00101587	0.00312247	0.213112	0.654932	0.127817	1	14690856
rs2092504	1:14690856-15690856	ENSG00000065526	SPEN	23013	Brain_Hippocampus	11403	4012	3975	0.00287559	0.00126575	0.603126	0.265366	0.127366	1	14690856
rs2092504	1:14690856-15690856	ENSG00000116771	AGMAT	79814	Nerve_Tibial	11403	4796	4757	0.00296706	0.00117859	0.622443	0.247138	0.126274	1	14690856
rs2092504	1:14690856-15690856	ENSG00000142627	EPHA2	1969	Prostate	11403	2346	2332	0.00314949	0.00101268	0.659311	0.211884	0.124642	1	14690856
rs2092504	1:14690856-15690856	ENSG00000185519	FAM131C	348487	Adipose_Visceral_Omentum	11403	2898	2870	0.00329015	0.000867056	0.689942	0.181712	0.124189	1	14690856
rs2092504	1:14690856-15690856	ENSG00000175147	TMEM51-AS1	200197	Brain_Hypothalamus	11403	4778	4739	0.00281768	0.0013413	0.591098	0.281273	0.12347	1	14690856
rs2092504	1:14690856-15690856	ENSG00000116809	ZBTB17	7709	Brain_Anterior_cingulate_cortex_BA24	11403	3409	3376	0.00307806	0.00109208	0.645524	0.228922	0.121383	1	14690856
rs2092504	1:14690856-15690856	ENSG00000132906	CASP9	842	Brain_Caudate_basal_ganglia	11403	4792	4753	0.00278684	0.00138809	0.584633	0.291094	0.120098	1	14690856
rs2092504	1:14690856-15690856	ENSG00000233954	UQCRHL	440567	Adipose_Subcutaneous	11403	4197	4159	0.00284282	0.00133618	0.596281	0.280159	0.119381	1	14690856
rs2092504	1:14690856-15690856	ENSG00000162458	FBLIM1	54751	Ovary	11403	4502	4464	0.00294085	0.00124927	0.616872	0.261943	0.116994	1	14690856
rs2092504	1:14690856-15690856	ENSG00000173641	HSPB7	27129	Brain_Frontal_Cortex_BA9	11403	3182	3150	0.00323845	0.000952988	0.679137	0.199749	0.116923	1	14690856
rs2092504	1:14690856-15690856	ENSG00000173641	HSPB7	27129	Brain_Anterior_cingulate_cortex_BA24	11403	3161	3130	0.00318263	0.00100923	0.667425	0.211542	0.116841	1	14690856
rs2092504	1:14690856-15690856	ENSG00000142634	EFHD2	79180	Pancreas	11403	4796	4757	0.00282175	0.00137947	0.591959	0.289291	0.114549	1	14690856
rs2092504	1:14690856-15690856	ENSG00000175147	TMEM51-AS1	200197	Kidney_Cortex	11403	4723	4685	0.00286778	0.00133543	0.601601	0.280047	0.114149	1	14690856
rs2092504	1:14690856-15690856	ENSG00000171729	TMEM51	55092	Brain_Putamen_basal_ganglia	11403	4785	4746	0.0026493	0.0015562	0.55578	0.326365	0.11365	1	14690856
rs2092504	1:14690856-15690856	ENSG00000173641	HSPB7	27129	Brain_Spinal_cord_cervical_c-1	11403	3153	3121	0.00325361	0.000960862	0.682311	0.201403	0.112071	1	14690856
rs2092504	1:14690856-15690856	ENSG00000185519	FAM131C	348487	Brain_Caudate_basal_ganglia	11403	2897	2869	0.00335782	0.000860083	0.704132	0.180261	0.111389	1	14690856
rs2092504	1:14690856-15690856	ENSG00000197312	DDI2	84301	Adrenal_Gland	11403	4796	4757	0.00291048	0.00130617	0.610573	0.273916	0.111294	1	14690856
rs2092504	1:14690856-15690856	ENSG00000065526	SPEN	23013	Whole_Blood	11403	4022	3985	0.00316869	0.00104934	0.664604	0.219992	0.111186	1	14690856
rs2092504	1:14690856-15690856	ENSG00000171729	TMEM51	55092	Heart_Atrial_Appendage	11403	4796	4757	0.00255669	0.00166637	0.536352	0.349481	0.109943	1	14690856
rs2092504	1:14690856-15690856	ENSG00000116138	DNAJC16	23341	Pancreas	11403	4796	4757	0.00277418	0.00145435	0.581979	0.305003	0.10879	1	14690856
rs2092504	1:14690856-15690856	ENSG00000116771	AGMAT	79814	Lung	11403	4796	4757	0.00289509	0.00133436	0.607343	0.279832	0.108596	1	14690856
rs2092504	1:14690856-15690856	ENSG00000175147	TMEM51-AS1	200197	Brain_Nucleus_accumbens_basal_ganglia	11403	4794	4755	0.00207786	0.00215287	0.435902	0.451543	0.108324	1	14690856
rs2092504	1:14690856-15690856	ENSG00000162458	FBLIM1	54751	Heart_Atrial_Appendage	11403	4504	4466	0.00291975	0.00131507	0.612446	0.275753	0.107566	1	14690856
rs2092504	1:14690856-15690856	ENSG00000162438	CTRC	11330	Kidney_Cortex	11403	4723	4685	0.0026671	0.00156821	0.559504	0.328884	0.107377	1	14690856
rs2092504	1:14690856-15690856	ENSG00000142627	EPHA2	1969	Breast_Mammary_Tissue	11403	2346	2332	0.00326779	0.000977866	0.684077	0.204612	0.107066	1	14690856
rs2092504	1:14690856-15690856	ENSG00000184908	CLCNKB	1188	Brain_Spinal_cord_cervical_c-1	11403	3018	2988	0.00327782	0.000961152	0.68737	0.201463	0.106928	1	14690856
rs2092504	1:14690856-15690856	ENSG00000184908	CLCNKB	1188	Adipose_Visceral_Omentum	11403	3042	3012	0.00324788	0.000993171	0.681097	0.208179	0.106482	1	14690856
rs2092504	1:14690856-15690856	ENSG00000186510	CLCNKA	1187	Muscle_Skeletal	11403	3186	3154	0.00111047	0.00313077	0.232877	0.656464	0.106418	1	14690856
rs2092504	1:14690856-15690856	ENSG00000215704	CELA2B	51032	Cells_EBV-transformed_lymphocytes	11403	4786	4747	0.00286312	0.00137846	0.600636	0.289085	0.106038	1	14690856
rs2092504	1:14690856-15690856	ENSG00000179743	SPEN-AS1	729614	Small_Intestine_Terminal_Ileum	11403	4057	4020	0.00305278	0.00119039	0.640301	0.249584	0.105872	1	14690856
rs2092504	1:14690856-15690856	ENSG00000235084	CHCHD2P6	NA	Skin_Sun_Exposed_Lower_leg	11403	4796	4757	0.00303197	0.00121137	0.636058	0.254034	0.105665	1	14690856
rs2092504	1:14690856-15690856	ENSG00000142627	EPHA2	1969	Brain_Amygdala	11403	2344	2330	0.0034992	0.000756235	0.732519	0.158217	0.105009	1	14690856
rs2092504	1:14690856-15690856	ENSG00000162458	FBLIM1	54751	Brain_Cortex	11403	4501	4463	0.00280091	0.00145316	0.587518	0.304723	0.103505	1	14690856
rs2092504	1:14690856-15690856	ENSG00000179743	SPEN-AS1	729614	Brain_Cerebellum	11403	4057	4020	0.00311515	0.00114164	0.653381	0.23936	0.103002	1	14690856
rs2092504	1:14690856-15690856	ENSG00000116771	AGMAT	79814	Minor_Salivary_Gland	11403	4789	4750	0.00291682	0.00134152	0.611901	0.281339	0.102502	1	14690856
rs2092504	1:14690856-15690856	ENSG00000171729	TMEM51	55092	Brain_Cerebellum	11403	4794	4755	0.00130435	0.00296033	0.273632	0.620941	0.101162	1	14690856
rs2092504	1:14690856-15690856	ENSG00000142627	EPHA2	1969	Brain_Caudate_basal_ganglia	11403	2345	2331	0.00337571	0.000902095	0.706667	0.188756	0.100299	1	14690856
rs2092504	1:14690856-15690856	ENSG00000175147	TMEM51-AS1	200197	Brain_Putamen_basal_ganglia	11403	4785	4746	0.000236221	0.00403278	0.0495551	0.845923	0.100253	1	14690856
rs2092504	1:14690856-15690856	ENSG00000184908	CLCNKB	1188	Esophagus_Muscularis	11403	3042	3012	0.00311912	0.00115169	0.654094	0.241428	0.100207	1	14690856
rs2092504	1:14690856-15690856	ENSG00000235084	CHCHD2P6	NA	Minor_Salivary_Gland	11403	4789	4750	0.00272648	0.00154295	0.571971	0.323598	0.100162	1	14690856
rs2092504	1:14690856-15690856	ENSG00000116809	ZBTB17	7709	Brain_Putamen_basal_ganglia	11403	3430	3396	0.00312467	0.00115924	0.655305	0.243029	0.0973818	1	14690856
rs2092504	1:14690856-15690856	ENSG00000142627	EPHA2	1969	Heart_Left_Ventricle	11403	2346	2332	0.00362916	0.000667166	0.759725	0.139579	0.096399	1	14690856
rs2092504	1:14690856-15690856	ENSG00000173641	HSPB7	27129	Nerve_Tibial	11403	3184	3152	0.00342836	0.000861779	0.718965	0.18064	0.0961052	1	14690856
rs2092504	1:14690856-15690856	ENSG00000183888	SRARP	149563	Brain_Cortex	11403	3261	3229	0.00314759	0.00114786	0.660096	0.240639	0.0949695	1	14690856
rs2092504	1:14690856-15690856	ENSG00000171729	TMEM51	55092	Brain_Frontal_Cortex_BA9	11403	4792	4753	0.00280851	0.00148717	0.589179	0.311901	0.0946241	1	14690856
rs2092504	1:14690856-15690856	ENSG00000184908	CLCNKB	1188	Breast_Mammary_Tissue	11403	3042	3012	0.00331078	0.000987235	0.694286	0.206945	0.0944707	1	14690856
rs2092504	1:14690856-15690856	ENSG00000116786	PLEKHM2	23207	Brain_Substantia_nigra	11403	4770	4731	0.00291792	0.00138014	0.612128	0.289446	0.0941286	1	14690856
rs2092504	1:14690856-15690856	ENSG00000065526	SPEN	23013	Brain_Spinal_cord_cervical_c-1	11403	3983	3946	0.00288563	0.00141627	0.605227	0.296964	0.093507	1	14690856
rs2092504	1:14690856-15690856	ENSG00000185519	FAM131C	348487	Brain_Amygdala	11403	2896	2868	0.00337278	0.000930981	0.707269	0.195144	0.0932834	1	14690856
rs2092504	1:14690856-15690856	ENSG00000233954	UQCRHL	440567	Lung	11403	4197	4159	0.00319046	0.0011134	0.669197	0.233453	0.0930459	1	14690856
rs2092504	1:14690856-15690856	ENSG00000142615	CELA2A	63036	Kidney_Cortex	11403	4723	4685	0.00265361	0.00165149	0.556673	0.346368	0.0926534	1	14690856
rs2092504	1:14690856-15690856	ENSG00000233485	FHAD1-AS1	101927417	Brain_Hippocampus	11403	4786	4747	0.0028665	0.00144	0.601343	0.302007	0.0923428	1	14690856
rs2092504	1:14690856-15690856	ENSG00000233485	FHAD1-AS1	101927417	Skin_Sun_Exposed_Lower_leg	11403	4796	4757	0.00291358	0.001393	0.611223	0.292148	0.0923222	1	14690856
rs2092504	1:14690856-15690856	ENSG00000142621	FHAD1	114827	Brain_Putamen_basal_ganglia	11403	4785	4746	0.00258614	0.00172092	0.542529	0.36094	0.0922239	1	14690856
rs2092504	1:14690856-15690856	ENSG00000185519	FAM131C	348487	Artery_Tibial	11403	2898	2870	0.00344773	0.00086464	0.722988	0.181234	0.0914658	1	14690856
rs2092504	1:14690856-15690856	ENSG00000186510	CLCNKA	1187	Brain_Nucleus_accumbens_basal_ganglia	11403	3186	3154	0.00317603	0.0011363	0.666048	0.238213	0.0914266	1	14690856
rs2092504	1:14690856-15690856	ENSG00000235084	CHCHD2P6	NA	Colon_Sigmoid	11403	4796	4757	0.00295553	0.00135828	0.620023	0.284867	0.0907964	1	14690856
rs2092504	1:14690856-15690856	ENSG00000233485	FHAD1-AS1	101927417	Colon_Sigmoid	11403	4796	4757	0.00294658	0.00136933	0.618147	0.287185	0.0903529	1	14690856
rs2092504	1:14690856-15690856	ENSG00000142634	EFHD2	79180	Brain_Cerebellar_Hemisphere	11403	4792	4753	0.00275621	0.00156011	0.578208	0.327207	0.0902687	1	14690856
rs2092504	1:14690856-15690856	ENSG00000185519	FAM131C	348487	Brain_Hypothalamus	11403	2893	2865	0.00336857	0.000949533	0.706387	0.199037	0.0902582	1	14690856
rs2092504	1:14690856-15690856	ENSG00000142627	EPHA2	1969	Adrenal_Gland	11403	2346	2332	0.003602	0.000723723	0.754039	0.151424	0.0902111	1	14690856
rs2092504	1:14690856-15690856	ENSG00000235084	CHCHD2P6	NA	Esophagus_Mucosa	11403	4796	4757	0.00284863	0.0014684	0.597597	0.307968	0.0901175	1	14690856
rs2092504	1:14690856-15690856	ENSG00000142615	CELA2A	63036	Cells_EBV-transformed_lymphocytes	11403	4786	4747	0.00296374	0.00135516	0.621744	0.284213	0.0897249	1	14690856
rs2092504	1:14690856-15690856	ENSG00000197312	DDI2	84301	Pituitary	11403	4792	4753	0.00292668	0.00139335	0.613971	0.292223	0.0894864	1	14690856
rs2092504	1:14690856-15690856	ENSG00000173641	HSPB7	27129	Liver	11403	3183	3151	0.00320013	0.00112565	0.671102	0.235984	0.0885887	1	14690856
rs2092504	1:14690856-15690856	ENSG00000142621	FHAD1	114827	Brain_Amygdala	11403	4781	4742	0.00294992	0.00137483	0.618844	0.288338	0.0884935	1	14690856
rs2092504	1:14690856-15690856	ENSG00000116809	ZBTB17	7709	Brain_Cerebellar_Hemisphere	11403	3431	3397	0.00330108	0.00103187	0.692302	0.216328	0.0870367	1	14690856
rs2092504	1:14690856-15690856	ENSG00000142627	EPHA2	1969	Cells_Cultured_fibroblasts	11403	2346	2332	0.00373297	0.000607869	0.781456	0.127175	0.0870285	1	14690856
rs2092504	1:14690856-15690856	ENSG00000233485	FHAD1-AS1	101927417	Brain_Frontal_Cortex_BA9	11403	4792	4753	0.00296956	0.00136215	0.622965	0.285681	0.0870228	1	14690856
rs2092504	1:14690856-15690856	ENSG00000116771	AGMAT	79814	Brain_Substantia_nigra	11403	4770	4731	0.0029259	0.00140931	0.613801	0.295572	0.0862916	1	14690856
rs2092504	1:14690856-15690856	ENSG00000065526	SPEN	23013	Stomach	11403	4022	3985	0.00318881	0.00114821	0.668823	0.240751	0.0860883	1	14690856
rs2092504	1:14690856-15690856	ENSG00000233954	UQCRHL	440567	Adipose_Visceral_Omentum	11403	4197	4159	0.00314314	0.00119408	0.659272	0.250382	0.0860081	1	14690856
rs2092504	1:14690856-15690856	ENSG00000142627	EPHA2	1969	Brain_Substantia_nigra	11403	2340	2326	0.00354611	0.000800302	0.742338	0.167459	0.0858564	1	14690856
rs2092504	1:14690856-15690856	ENSG00000116786	PLEKHM2	23207	Artery_Coronary	11403	4786	4747	0.00300211	0.00133587	0.629793	0.280168	0.0857009	1	14690856
rs2092504	1:14690856-15690856	ENSG00000116771	AGMAT	79814	Uterus	11403	4774	4735	0.00280986	0.00153186	0.589459	0.321282	0.0849175	1	14690856
rs2092504	1:14690856-15690856	ENSG00000183888	SRARP	149563	Breast_Mammary_Tissue	11403	3262	3230	0.00341889	0.00092423	0.716992	0.19375	0.0849149	1	14690856
rs2092504	1:14690856-15690856	ENSG00000184908	CLCNKB	1188	Skin_Sun_Exposed_Lower_leg	11403	3042	3012	0.00344366	0.000900119	0.722152	0.188685	0.0848189	1	14690856
rs2092504	1:14690856-15690856	ENSG00000116138	DNAJC16	23341	Brain_Hippocampus	11403	4786	4747	0.00302301	0.00132095	0.634178	0.277039	0.0844394	1	14690856
rs2092504	1:14690856-15690856	ENSG00000235084	CHCHD2P6	NA	Heart_Left_Ventricle	11403	4796	4757	0.00301045	0.00133457	0.631545	0.279898	0.0842123	1	14690856
rs2092504	1:14690856-15690856	ENSG00000233485	FHAD1-AS1	101927417	Brain_Hypothalamus	11403	4778	4739	0.00299122	0.00135463	0.627504	0.284103	0.0840473	1	14690856
rs2092504	1:14690856-15690856	ENSG00000235084	CHCHD2P6	NA	Artery_Coronary	11403	4786	4747	0.00299871	0.0013488	0.629081	0.282883	0.0836889	1	14690856
rs2092504	1:14690856-15690856	ENSG00000233485	FHAD1-AS1	101927417	Vagina	11403	4774	4735	0.00298181	0.00136585	0.625528	0.286457	0.0836676	1	14690856
rs2092504	1:14690856-15690856	ENSG00000185519	FAM131C	348487	Prostate	11403	2898	2870	0.00346651	0.000884247	0.726925	0.185353	0.0833716	1	14690856
rs2092504	1:14690856-15690856	ENSG00000116809	ZBTB17	7709	Brain_Amygdala	11403	3424	3390	0.00328369	0.00106728	0.688653	0.223757	0.0832392	1	14690856
rs2092504	1:14690856-15690856	ENSG00000116786	PLEKHM2	23207	Uterus	11403	4774	4735	0.00280383	0.00154601	0.588194	0.324252	0.0832043	1	14690856
rs2092504	1:14690856-15690856	ENSG00000142615	CELA2A	63036	Brain_Anterior_cingulate_cortex_BA24	11403	4752	4714	0.0029427	0.00140725	0.617319	0.295139	0.0831919	1	14690856
rs2092504	1:14690856-15690856	ENSG00000065526	SPEN	23013	Artery_Coronary	11403	4013	3976	0.00320053	0.0011517	0.67128	0.241485	0.0828833	1	14690856
rs2092504	1:14690856-15690856	ENSG00000171729	TMEM51	55092	Prostate	11403	4796	4757	0.0027977	0.00155406	0.586913	0.325943	0.0827921	1	14690856
rs2092504	1:14690856-15690856	ENSG00000171729	TMEM51	55092	Brain_Anterior_cingulate_cortex_BA24	11403	4752	4714	0.00291769	0.00143482	0.612073	0.300925	0.0826491	1	14690856
rs2092504	1:14690856-15690856	ENSG00000065526	SPEN	23013	Pituitary	11403	4018	3981	0.00314377	0.00120965	0.659377	0.25364	0.082629	1	14690856
rs2092504	1:14690856-15690856	ENSG00000197312	DDI2	84301	Adipose_Subcutaneous	11403	4796	4757	0.00197111	0.00238174	0.413508	0.499578	0.0825604	1	14690856
rs2092504	1:14690856-15690856	ENSG00000142627	EPHA2	1969	Brain_Spinal_cord_cervical_c-1	11403	2322	2308	0.00336918	0.000993803	0.705297	0.207968	0.0823714	1	14690856
rs2092504	1:14690856-15690856	ENSG00000142634	EFHD2	79180	Colon_Sigmoid	11403	4796	4757	0.00243558	0.00191828	0.510945	0.402353	0.0823486	1	14690856
rs2092504	1:14690856-15690856	ENSG00000142615	CELA2A	63036	Brain_Frontal_Cortex_BA9	11403	4792	4753	0.0023589	0.00199588	0.494858	0.418632	0.0821548	1	14690856
rs2092504	1:14690856-15690856	ENSG00000184908	CLCNKB	1188	Brain_Cerebellar_Hemisphere	11403	3041	3011	0.00329072	0.00106675	0.69008	0.223631	0.0819316	1	14690856
rs2092504	1:14690856-15690856	ENSG00000142634	EFHD2	79180	Adrenal_Gland	11403	4796	4757	0.0027627	0.00160021	0.579571	0.335627	0.0804392	1	14690856
rs2092504	1:14690856-15690856	ENSG00000185519	FAM131C	348487	Spleen	11403	2896	2868	0.00343768	0.000930307	0.720879	0.195015	0.0797379	1	14690856
rs2092504	1:14690856-15690856	ENSG00000235084	CHCHD2P6	NA	Kidney_Cortex	11403	4723	4685	0.00282001	0.00154646	0.591581	0.324347	0.0797061	1	14690856
rs2092504	1:14690856-15690856	ENSG00000142627	EPHA2	1969	Ovary	11403	2344	2330	0.00361035	0.000766246	0.755788	0.160336	0.0794997	1	14690856
rs2092504	1:14690856-15690856	ENSG00000162461	SLC25A34	284723	Vagina	11403	4582	4544	0.00284898	0.00152256	0.597621	0.319313	0.0786941	1	14690856
rs2092504	1:14690856-15690856	ENSG00000162461	SLC25A34	284723	Small_Intestine_Terminal_Ileum	11403	4600	4562	0.00301198	0.00135985	0.631821	0.285186	0.078621	1	14690856
rs2092504	1:14690856-15690856	ENSG00000186510	CLCNKA	1187	Small_Intestine_Terminal_Ileum	11403	3184	3152	0.00339138	0.000981692	0.711209	0.205802	0.0786158	1	14690856
rs2092504	1:14690856-15690856	ENSG00000173641	HSPB7	27129	Brain_Hypothalamus	11403	3179	3147	0.00335475	0.00101903	0.703525	0.213632	0.0784696	1	14690856
rs2092504	1:14690856-15690856	ENSG00000142634	EFHD2	79180	Colon_Transverse	11403	4796	4757	0.00295385	0.0014206	0.619671	0.297952	0.0780028	1	14690856
rs2092504	1:14690856-15690856	ENSG00000162458	FBLIM1	54751	Colon_Sigmoid	11403	4504	4466	0.00264244	0.00173542	0.554278	0.363953	0.0773909	1	14690856
rs2092504	1:14690856-15690856	ENSG00000215704	CELA2B	51032	Artery_Coronary	11403	4786	4747	0.00304815	0.00133067	0.639451	0.279086	0.077084	1	14690856
rs2092504	1:14690856-15690856	ENSG00000175147	TMEM51-AS1	200197	Artery_Aorta	11403	4796	4757	0.00145034	0.002929	0.304259	0.61439	0.0769715	1	14690856
rs2092504	1:14690856-15690856	ENSG00000162438	CTRC	11330	Artery_Coronary	11403	4786	4747	0.00298736	0.00139328	0.626698	0.292219	0.0767021	1	14690856
rs2092504	1:14690856-15690856	ENSG00000184908	CLCNKB	1188	Brain_Hypothalamus	11403	3037	3007	0.00346999	0.000912495	0.727673	0.191287	0.0766578	1	14690856
rs2092504	1:14690856-15690856	ENSG00000162438	CTRC	11330	Spleen	11403	4792	4753	0.003044	0.00133737	0.638582	0.280491	0.076545	1	14690856
rs2092504	1:14690856-15690856	ENSG00000235084	CHCHD2P6	NA	Uterus	11403	4774	4735	0.00294351	0.0014391	0.617496	0.30183	0.0762913	1	14690856
rs2092504	1:14690856-15690856	ENSG00000235084	CHCHD2P6	NA	Vagina	11403	4774	4735	0.00270107	0.00168191	0.566634	0.352766	0.0762167	1	14690856
rs2092504	1:14690856-15690856	ENSG00000197312	DDI2	84301	Small_Intestine_Terminal_Ileum	11403	4794	4755	0.00276551	0.0016176	0.58016	0.339279	0.0761784	1	14690856
rs2092504	1:14690856-15690856	ENSG00000065526	SPEN	23013	Liver	11403	4021	3984	0.00311887	0.00126525	0.654154	0.265309	0.0761527	1	14690856
rs2092504	1:14690856-15690856	ENSG00000215704	CELA2B	51032	Brain_Putamen_basal_ganglia	11403	4785	4746	0.0029295	0.001454	0.61456	0.304959	0.0760972	1	14690856
rs2092504	1:14690856-15690856	ENSG00000116138	DNAJC16	23341	Adrenal_Gland	11403	4796	4757	0.00236696	0.00201768	0.49655	0.423211	0.0758535	1	14690856
rs2092504	1:14690856-15690856	ENSG00000185519	FAM131C	348487	Brain_Cortex	11403	2897	2869	0.0035283	0.000859641	0.739881	0.1802	0.0755307	1	14690856
rs2092504	1:14690856-15690856	ENSG00000233485	FHAD1-AS1	101927417	Breast_Mammary_Tissue	11403	4796	4757	0.00310935	0.00127734	0.652291	0.267899	0.0754231	1	14690856
rs2092504	1:14690856-15690856	ENSG00000186510	CLCNKA	1187	Vagina	11403	3178	3146	0.00338859	0.001	0.710622	0.209644	0.0753451	1	14690856
rs2092504	1:14690856-15690856	ENSG00000215704	CELA2B	51032	Brain_Caudate_basal_ganglia	11403	4792	4753	0.00301263	0.00137447	0.632	0.288276	0.075337	1	14690856
rs2092504	1:14690856-15690856	ENSG00000065526	SPEN	23013	Heart_Atrial_Appendage	11403	4022	3985	0.00326201	0.00112651	0.684177	0.23621	0.075225	1	14690856
rs2092504	1:14690856-15690856	ENSG00000173641	HSPB7	27129	Uterus	11403	3177	3145	0.00331755	0.00107191	0.695725	0.224725	0.0751601	1	14690856
rs2092504	1:14690856-15690856	ENSG00000185519	FAM131C	348487	Brain_Putamen_basal_ganglia	11403	2895	2867	0.00341543	0.000975139	0.716212	0.20442	0.0749775	1	14690856
rs2092504	1:14690856-15690856	ENSG00000173641	HSPB7	27129	Colon_Sigmoid	11403	3184	3152	0.00331795	0.0010732	0.695809	0.224996	0.0748033	1	14690856
rs2092504	1:14690856-15690856	ENSG00000142634	EFHD2	79180	Cells_Cultured_fibroblasts	11403	4796	4757	0.00261169	0.0017787	0.547891	0.373078	0.0746406	1	14690856
rs2092504	1:14690856-15690856	ENSG00000173641	HSPB7	27129	Vagina	11403	3176	3144	0.00344922	0.000943346	0.723336	0.197764	0.0745072	1	14690856
rs2092504	1:14690856-15690856	ENSG00000162461	SLC25A34	284723	Kidney_Cortex	11403	4534	4497	0.00302143	0.00137033	0.633791	0.287382	0.0744355	1	14690856
rs2092504	1:14690856-15690856	ENSG00000142615	CELA2A	63036	Stomach	11403	4796	4757	0.00311282	0.00127892	0.653019	0.268232	0.0743577	1	14690856
rs2092504	1:14690856-15690856	ENSG00000185519	FAM131C	348487	Heart_Atrial_Appendage	11403	2898	2870	0.00355265	0.000844591	0.744989	0.177046	0.073568	1	14690856
rs2092504	1:14690856-15690856	ENSG00000173641	HSPB7	27129	Breast_Mammary_Tissue	11403	3184	3152	0.0034389	0.000959203	0.721175	0.201091	0.0733361	1	14690856
rs2092504	1:14690856-15690856	ENSG00000162461	SLC25A34	284723	Pancreas	11403	4602	4564	0.00283455	0.00156241	0.594602	0.327682	0.0733195	1	14690856
rs2092504	1:14690856-15690856	ENSG00000065526	SPEN	23013	Small_Intestine_Terminal_Ileum	11403	4020	3983	0.00309009	0.00130865	0.648118	0.274413	0.0730709	1	14690856
rs2092504	1:14690856-15690856	ENSG00000142634	EFHD2	79180	Liver	11403	4794	4755	0.00237485	0.00202301	0.498205	0.424331	0.0730658	1	14690856
rs2092504	1:14690856-15690856	ENSG00000162461	SLC25A34	284723	Brain_Amygdala	11403	4588	4550	0.00253154	0.00186678	0.531036	0.391526	0.0730394	1	14690856
rs2092504	1:14690856-15690856	ENSG00000235084	CHCHD2P6	NA	Brain_Nucleus_accumbens_basal_ganglia	11403	4794	4755	0.00309701	0.00130236	0.649704	0.273151	0.072746	1	14690856
rs2092504	1:14690856-15690856	ENSG00000215704	CELA2B	51032	Nerve_Tibial	11403	4796	4757	0.00267741	0.00172215	0.561679	0.361216	0.0727051	1	14690856
rs2092504	1:14690856-15690856	ENSG00000175147	TMEM51-AS1	200197	Minor_Salivary_Gland	11403	4789	4750	0.000951557	0.00344897	0.199621	0.723474	0.0725047	1	14690856
rs2092504	1:14690856-15690856	ENSG00000162438	CTRC	11330	Stomach	11403	4796	4757	0.00292422	0.00147706	0.613454	0.309799	0.0723448	1	14690856
rs2092504	1:14690856-15690856	ENSG00000116809	ZBTB17	7709	Colon_Sigmoid	11403	3435	3401	0.00330331	0.00109957	0.69277	0.23054	0.0722872	1	14690856
rs2092504	1:14690856-15690856	ENSG00000184908	CLCNKB	1188	Brain_Caudate_basal_ganglia	11403	3041	3011	0.00345499	0.000949213	0.724529	0.198991	0.0720753	1	14690856
rs2092504	1:14690856-15690856	ENSG00000235084	CHCHD2P6	NA	Brain_Cerebellar_Hemisphere	11403	4792	4753	0.00309982	0.00130407	0.650291	0.273509	0.0717957	1	14690856
rs2092504	1:14690856-15690856	ENSG00000186510	CLCNKA	1187	Brain_Anterior_cingulate_cortex_BA24	11403	3163	3132	0.00344645	0.000960008	0.722751	0.201259	0.0715835	1	14690856
rs2092504	1:14690856-15690856	ENSG00000116809	ZBTB17	7709	Brain_Caudate_basal_ganglia	11403	3431	3397	0.00331343	0.00109299	0.694892	0.229159	0.0715423	1	14690856
rs2092504	1:14690856-15690856	ENSG00000184908	CLCNKB	1188	Nerve_Tibial	11403	3042	3012	0.00351143	0.000895661	0.736365	0.187762	0.071466	1	14690856
rs2092504	1:14690856-15690856	ENSG00000142627	EPHA2	1969	Vagina	11403	2338	2324	0.00351282	0.000902199	0.73537	0.188802	0.071413	1	14690856
rs2092504	1:14690856-15690856	ENSG00000185519	FAM131C	348487	Uterus	11403	2892	2864	0.00348744	0.000920115	0.731312	0.192885	0.0713954	1	14690856
rs2092504	1:14690856-15690856	ENSG00000184908	CLCNKB	1188	Brain_Nucleus_accumbens_basal_ganglia	11403	3042	3012	0.00320969	0.00119794	0.673088	0.251151	0.071354	1	14690856
rs2092504	1:14690856-15690856	ENSG00000142634	EFHD2	79180	Stomach	11403	4796	4757	0.00309476	0.00131226	0.649232	0.275229	0.0711322	1	14690856
rs2092504	1:14690856-15690856	ENSG00000116809	ZBTB17	7709	Breast_Mammary_Tissue	11403	3435	3401	0.00319667	0.00121194	0.670406	0.254106	0.0710794	1	14690856
rs2092504	1:14690856-15690856	ENSG00000116809	ZBTB17	7709	Brain_Cerebellum	11403	3433	3399	0.00339669	0.00101197	0.712354	0.212167	0.0710698	1	14690856
rs2092504	1:14690856-15690856	ENSG00000142627	EPHA2	1969	Brain_Hippocampus	11403	2340	2326	0.0035195	0.000898405	0.736767	0.188009	0.070806	1	14690856
rs2092504	1:14690856-15690856	ENSG00000116809	ZBTB17	7709	Uterus	11403	3428	3394	0.00333974	0.00107082	0.70041	0.224509	0.0706706	1	14690856
rs2092504	1:14690856-15690856	ENSG00000162438	CTRC	11330	Cells_EBV-transformed_lymphocytes	11403	4786	4747	0.00304618	0.00136441	0.639038	0.286169	0.0703827	1	14690856
rs2092504	1:14690856-15690856	ENSG00000184908	CLCNKB	1188	Pancreas	11403	3042	3012	0.00332354	0.00108876	0.696962	0.228256	0.0703699	1	14690856
rs2092504	1:14690856-15690856	ENSG00000179743	SPEN-AS1	729614	Minor_Salivary_Gland	11403	4052	4015	0.00302827	0.0013837	0.635157	0.290159	0.0702728	1	14690856
rs2092504	1:14690856-15690856	ENSG00000142621	FHAD1	114827	Prostate	11403	4796	4757	0.00241148	0.00199992	0.505891	0.41949	0.0702079	1	14690856
rs2092504	1:14690856-15690856	ENSG00000116809	ZBTB17	7709	Pituitary	11403	3431	3397	0.00331716	0.0010961	0.695675	0.229812	0.0701002	1	14690856
rs2092504	1:14690856-15690856	ENSG00000235084	CHCHD2P6	NA	Cells_Cultured_fibroblasts	11403	4796	4757	0.00274819	0.00166385	0.576527	0.348988	0.0700725	1	14690856
rs2092504	1:14690856-15690856	ENSG00000162461	SLC25A34	284723	Brain_Cerebellar_Hemisphere	11403	4598	4560	0.00152256	0.00288985	0.319385	0.60614	0.0700622	1	14690856
rs2092504	1:14690856-15690856	ENSG00000162438	CTRC	11330	Muscle_Skeletal	11403	4796	4757	0.00312385	0.00128851	0.655334	0.270248	0.0700059	1	14690856
rs2092504	1:14690856-15690856	ENSG00000116138	DNAJC16	23341	Vagina	11403	4774	4735	0.00299863	0.00141407	0.629058	0.296585	0.069944	1	14690856
rs2092504	1:14690856-15690856	ENSG00000173641	HSPB7	27129	Brain_Cerebellum	11403	3184	3152	0.00336506	0.00104978	0.705688	0.220088	0.0698092	1	14690856
rs2092504	1:14690856-15690856	ENSG00000116809	ZBTB17	7709	Brain_Substantia_nigra	11403	3423	3389	0.00333751	0.00107719	0.699941	0.225847	0.0697972	1	14690856
rs2092504	1:14690856-15690856	ENSG00000142632	ARHGEF19	128272	Muscle_Skeletal	11403	2023	2011	0.35089	0.0530885	0.457149	0.0691039	0.069768	1	14690856
rs2092504	1:14690856-15690856	ENSG00000162461	SLC25A34	284723	Brain_Spinal_cord_cervical_c-1	11403	4557	4519	0.002808	0.00160597	0.589023	0.336817	0.0697468	1	14690856
rs2092504	1:14690856-15690856	ENSG00000215704	CELA2B	51032	Breast_Mammary_Tissue	11403	4796	4757	0.00303799	0.00137627	0.637322	0.288659	0.0696041	1	14690856
rs2092504	1:14690856-15690856	ENSG00000186510	CLCNKA	1187	Heart_Left_Ventricle	11403	3186	3154	0.00339998	0.00101614	0.713013	0.213034	0.0695369	1	14690856
rs2092504	1:14690856-15690856	ENSG00000142632	ARHGEF19	128272	Spleen	11403	2022	2010	0.333069	0.0710843	0.43392	0.0925474	0.0693792	1	14690856
rs2092504	1:14690856-15690856	ENSG00000173641	HSPB7	27129	Brain_Cerebellar_Hemisphere	11403	3183	3151	0.00341242	0.00100471	0.715621	0.210636	0.069325	1	14690856
rs2092504	1:14690856-15690856	ENSG00000162461	SLC25A34	284723	Brain_Putamen_basal_ganglia	11403	4591	4553	0.00283662	0.00157939	0.595034	0.331246	0.0693044	1	14690856
rs2092504	1:14690856-15690856	ENSG00000132906	CASP9	842	Brain_Hippocampus	11403	4786	4747	0.00262958	0.00178617	0.551641	0.374649	0.069294	1	14690856
rs2092504	1:14690856-15690856	ENSG00000233485	FHAD1-AS1	101927417	Prostate	11403	4796	4757	0.00298582	0.00143069	0.626378	0.300076	0.0691293	1	14690856
rs2092504	1:14690856-15690856	ENSG00000116809	ZBTB17	7709	Vagina	11403	3426	3392	0.00333337	0.00108455	0.699072	0.227391	0.0691193	1	14690856
rs2092504	1:14690856-15690856	ENSG00000142621	FHAD1	114827	Brain_Nucleus_accumbens_basal_ganglia	11403	4794	4755	0.00127275	0.00314463	0.267002	0.659632	0.0689482	1	14690856
rs2092504	1:14690856-15690856	ENSG00000224459	SLC25A34-AS1	110806303	Prostate	11403	4544	4506	0.0030867	0.0013316	0.647484	0.279263	0.0688343	1	14690856
rs2092504	1:14690856-15690856	ENSG00000173641	HSPB7	27129	Brain_Putamen_basal_ganglia	11403	3181	3149	0.00340926	0.00101027	0.714957	0.211803	0.0688208	1	14690856
rs2092504	1:14690856-15690856	ENSG00000183888	SRARP	149563	Brain_Caudate_basal_ganglia	11403	3260	3228	0.00333227	0.00108922	0.698825	0.228365	0.0683879	1	14690856
rs2092504	1:14690856-15690856	ENSG00000116786	PLEKHM2	23207	Brain_Putamen_basal_ganglia	11403	4785	4746	0.00297737	0.00144332	0.624602	0.302724	0.0682525	1	14690856
rs2092504	1:14690856-15690856	ENSG00000179743	SPEN-AS1	729614	Spleen	11403	4055	4018	0.00318366	0.0012395	0.66775	0.259918	0.0679088	1	14690856
rs2092504	1:14690856-15690856	ENSG00000233485	FHAD1-AS1	101927417	Pancreas	11403	4796	4757	0.00250779	0.00191482	0.526095	0.40164	0.067843	1	14690856
rs2092504	1:14690856-15690856	ENSG00000142627	EPHA2	1969	Stomach	11403	2346	2332	0.00374052	0.000691763	0.783038	0.144754	0.0677763	1	14690856
rs2092504	1:14690856-15690856	ENSG00000179743	SPEN-AS1	729614	Brain_Putamen_basal_ganglia	11403	4054	4017	0.00312544	0.00129844	0.655539	0.27228	0.067757	1	14690856
rs2092504	1:14690856-15690856	ENSG00000116771	AGMAT	79814	Colon_Sigmoid	11403	4796	4757	0.00310247	0.00132187	0.650848	0.277247	0.0674804	1	14690856
rs2092504	1:14690856-15690856	ENSG00000184908	CLCNKB	1188	Artery_Coronary	11403	3034	3004	0.0033941	0.00103239	0.711759	0.216438	0.067377	1	14690856
rs2092504	1:14690856-15690856	ENSG00000065526	SPEN	23013	Pancreas	11403	4022	3985	0.00323693	0.00118923	0.678917	0.249372	0.0672843	1	14690856
rs2092504	1:14690856-15690856	ENSG00000184908	CLCNKB	1188	Esophagus_Mucosa	11403	3042	3012	0.00356944	0.000857606	0.748529	0.179785	0.0672591	1	14690856
rs2092504	1:14690856-15690856	ENSG00000142627	EPHA2	1969	Brain_Anterior_cingulate_cortex_BA24	11403	2337	2323	0.00364534	0.000789602	0.763109	0.165235	0.067221	1	14690856
rs2092504	1:14690856-15690856	ENSG00000173641	HSPB7	27129	Brain_Substantia_nigra	11403	3176	3144	0.00336615	0.00106111	0.705917	0.222466	0.0671902	1	14690856
rs2092504	1:14690856-15690856	ENSG00000142627	EPHA2	1969	Brain_Nucleus_accumbens_basal_ganglia	11403	2346	2332	0.00363946	0.000796878	0.761882	0.166759	0.0669224	1	14690856
rs2092504	1:14690856-15690856	ENSG00000184908	CLCNKB	1188	Adrenal_Gland	11403	3042	3012	0.00356308	0.000865563	0.747196	0.181454	0.0669213	1	14690856
rs2092504	1:14690856-15690856	ENSG00000065526	SPEN	23013	Lung	11403	4022	3985	0.0032719	0.00115665	0.686251	0.242539	0.0667815	1	14690856
rs2092504	1:14690856-15690856	ENSG00000175147	TMEM51-AS1	200197	Stomach	11403	4796	4757	0.00308469	0.00134354	0.647118	0.281794	0.0666594	1	14690856
rs2092504	1:14690856-15690856	ENSG00000186510	CLCNKA	1187	Breast_Mammary_Tissue	11403	3186	3154	0.00355278	0.000877	0.745057	0.183858	0.0666551	1	14690856
rs2092504	1:14690856-15690856	ENSG00000142634	EFHD2	79180	Brain_Frontal_Cortex_BA9	11403	4792	4753	0.00301644	0.00141194	0.632801	0.296144	0.0666269	1	14690856
rs2092504	1:14690856-15690856	ENSG00000142627	EPHA2	1969	Artery_Aorta	11403	2346	2332	0.00368955	0.00074834	0.772368	0.156598	0.0665959	1	14690856
rs2092504	1:14690856-15690856	ENSG00000142634	EFHD2	79180	Brain_Putamen_basal_ganglia	11403	4785	4746	0.00311042	0.0013184	0.652515	0.276521	0.0665355	1	14690856
rs2092504	1:14690856-15690856	ENSG00000065526	SPEN	23013	Brain_Substantia_nigra	11403	4001	3964	0.00320093	0.00122954	0.671361	0.257823	0.0663851	1	14690856
rs2092504	1:14690856-15690856	ENSG00000142627	EPHA2	1969	Kidney_Cortex	11403	2303	2289	0.00358891	0.000850153	0.751289	0.17791	0.0663619	1	14690856
rs2092504	1:14690856-15690856	ENSG00000162458	FBLIM1	54751	Pancreas	11403	4504	4466	0.00295383	0.00147645	0.619595	0.309642	0.0663329	1	14690856
rs2092504	1:14690856-15690856	ENSG00000065526	SPEN	23013	Esophagus_Mucosa	11403	4022	3985	0.00313086	0.00129993	0.65667	0.272591	0.0663084	1	14690856
rs2092504	1:14690856-15690856	ENSG00000184908	CLCNKB	1188	Brain_Cerebellum	11403	3042	3012	0.00341049	0.00102107	0.715196	0.214066	0.066307	1	14690856
rs2092504	1:14690856-15690856	ENSG00000183888	SRARP	149563	Brain_Cerebellar_Hemisphere	11403	3260	3228	0.00334712	0.00108545	0.701939	0.227576	0.0660518	1	14690856
rs2092504	1:14690856-15690856	ENSG00000215704	CELA2B	51032	Prostate	11403	4796	4757	0.0030759	0.00135542	0.645274	0.284288	0.0660061	1	14690856
rs2092504	1:14690856-15690856	ENSG00000142634	EFHD2	79180	Kidney_Cortex	11403	4723	4685	0.00298382	0.00144819	0.625945	0.303743	0.0658803	1	14690856
rs2092504	1:14690856-15690856	ENSG00000162461	SLC25A34	284723	Brain_Frontal_Cortex_BA9	11403	4598	4560	0.00200373	0.00242855	0.42032	0.509376	0.0658709	1	14690856
rs2092504	1:14690856-15690856	ENSG00000142627	EPHA2	1969	Brain_Putamen_basal_ganglia	11403	2343	2329	0.00364497	0.000796488	0.763034	0.166678	0.0658464	1	14690856
rs2092504	1:14690856-15690856	ENSG00000173641	HSPB7	27129	Kidney_Cortex	11403	3131	3099	0.00331676	0.00111711	0.695548	0.234208	0.0658101	1	14690856
rs2092504	1:14690856-15690856	ENSG00000179743	SPEN-AS1	729614	Uterus	11403	4049	4012	0.00323708	0.0011965	0.678953	0.2509	0.0657136	1	14690856
rs2092504	1:14690856-15690856	ENSG00000116809	ZBTB17	7709	Ovary	11403	3433	3399	0.00334908	0.00108502	0.702369	0.227492	0.0657046	1	14690856
rs2092504	1:14690856-15690856	ENSG00000233954	UQCRHL	440567	Kidney_Cortex	11403	4132	4095	0.00318722	0.00124645	0.668505	0.26138	0.0656808	1	14690856
rs2092504	1:14690856-15690856	ENSG00000116138	DNAJC16	23341	Brain_Amygdala	11403	4781	4742	0.00273702	0.00169614	0.574181	0.355764	0.0656218	1	14690856
rs2092504	1:14690856-15690856	ENSG00000116809	ZBTB17	7709	Prostate	11403	3435	3401	0.00324355	0.00119147	0.680238	0.249818	0.0655095	1	14690856
rs2092504	1:14690856-15690856	ENSG00000162458	FBLIM1	54751	Brain_Caudate_basal_ganglia	11403	4500	4462	0.00262773	0.00180678	0.551192	0.378933	0.0654406	1	14690856
rs2092504	1:14690856-15690856	ENSG00000162438	CTRC	11330	Brain_Cerebellum	11403	4794	4755	0.00305594	0.00137819	0.641087	0.289065	0.0654134	1	14690856
rs2092504	1:14690856-15690856	ENSG00000065526	SPEN	23013	Kidney_Cortex	11403	3958	3922	0.00312275	0.00131269	0.654957	0.275263	0.0653445	1	14690856
rs2092504	1:14690856-15690856	ENSG00000197312	DDI2	84301	Brain_Anterior_cingulate_cortex_BA24	11403	4752	4714	0.00296641	0.00146814	0.622295	0.30793	0.0653412	1	14690856
rs2092504	1:14690856-15690856	ENSG00000065526	SPEN	23013	Uterus	11403	4013	3976	0.0032254	0.00121003	0.676497	0.253734	0.0653333	1	14690856
rs2092504	1:14690856-15690856	ENSG00000233485	FHAD1-AS1	101927417	Artery_Aorta	11403	4796	4757	0.00290048	0.00153449	0.608474	0.321855	0.0652357	1	14690856
rs2092504	1:14690856-15690856	ENSG00000065526	SPEN	23013	Brain_Cerebellum	11403	4020	3983	0.0031722	0.00126396	0.665339	0.265047	0.0651778	1	14690856
rs2092504	1:14690856-15690856	ENSG00000162438	CTRC	11330	Brain_Putamen_basal_ganglia	11403	4785	4746	0.0030762	0.00135919	0.645335	0.285078	0.0651515	1	14690856
rs2092504	1:14690856-15690856	ENSG00000171729	TMEM51	55092	Pancreas	11403	4796	4757	0.00306935	0.00136641	0.643901	0.286594	0.0650699	1	14690856
rs2092504	1:14690856-15690856	ENSG00000116809	ZBTB17	7709	Stomach	11403	3435	3401	0.00335968	0.00107746	0.704591	0.225909	0.0650626	1	14690856
rs2092504	1:14690856-15690856	ENSG00000179743	SPEN-AS1	729614	Brain_Caudate_basal_ganglia	11403	4055	4018	0.00317321	0.00126349	0.665558	0.264951	0.0650542	1	14690856
rs2092504	1:14690856-15690856	ENSG00000224459	SLC25A34-AS1	110806303	Uterus	11403	4525	4487	0.00311926	0.00131703	0.65431	0.276209	0.0650447	1	14690856
rs2092504	1:14690856-15690856	ENSG00000175147	TMEM51-AS1	200197	Adrenal_Gland	11403	4796	4757	5.15273e-57	0.0044361	1.08096e-54	0.930566	0.0649976	1	14690856
rs2092504	1:14690856-15690856	ENSG00000215704	CELA2B	51032	Skin_Sun_Exposed_Lower_leg	11403	4796	4757	0.00317553	0.00126092	0.666175	0.264464	0.0649251	1	14690856
rs2092504	1:14690856-15690856	ENSG00000186510	CLCNKA	1187	Brain_Substantia_nigra	11403	3178	3146	0.00329417	0.001144	0.690821	0.239851	0.0648894	1	14690856
rs2092504	1:14690856-15690856	ENSG00000186510	CLCNKA	1187	Artery_Coronary	11403	3178	3146	0.0035147	0.00092447	0.737069	0.193814	0.0646778	1	14690856
rs2092504	1:14690856-15690856	ENSG00000197312	DDI2	84301	Stomach	11403	4796	4757	0.00295506	0.00148343	0.619924	0.311144	0.0644929	1	14690856
rs2092504	1:14690856-15690856	ENSG00000162438	CTRC	11330	Brain_Caudate_basal_ganglia	11403	4792	4753	0.0030991	0.0013394	0.650141	0.280928	0.0644924	1	14690856
rs2092504	1:14690856-15690856	ENSG00000233954	UQCRHL	440567	Esophagus_Gastroesophageal_Junction	11403	4197	4159	0.00320623	0.00123405	0.672505	0.258784	0.0642702	1	14690856
rs2092504	1:14690856-15690856	ENSG00000142621	FHAD1	114827	Cells_EBV-transformed_lymphocytes	11403	4786	4747	0.00282739	0.00161296	0.593141	0.338316	0.064103	1	14690856
rs2092504	1:14690856-15690856	ENSG00000142634	EFHD2	79180	Brain_Substantia_nigra	11403	4770	4731	0.00305058	0.00138997	0.639957	0.291534	0.0640686	1	14690856
rs2092504	1:14690856-15690856	ENSG00000116771	AGMAT	79814	Kidney_Cortex	11403	4723	4685	0.00295885	0.00148218	0.620708	0.310875	0.0639765	1	14690856
rs2092504	1:14690856-15690856	ENSG00000142627	EPHA2	1969	Heart_Atrial_Appendage	11403	2346	2332	0.00351561	0.000935241	0.735955	0.195727	0.0638674	1	14690856
rs2092504	1:14690856-15690856	ENSG00000185519	FAM131C	348487	Minor_Salivary_Gland	11403	2894	2866	0.00350201	0.000941822	0.734369	0.197443	0.0637444	1	14690856
rs2092504	1:14690856-15690856	ENSG00000233954	UQCRHL	440567	Uterus	11403	4187	4149	0.00322873	0.00121463	0.677221	0.25471	0.0636255	1	14690856
rs2092504	1:14690856-15690856	ENSG00000184908	CLCNKB	1188	Kidney_Cortex	11403	2991	2961	0.00347041	0.000974348	0.727751	0.204267	0.063538	1	14690856
rs2092504	1:14690856-15690856	ENSG00000142627	EPHA2	1969	Brain_Frontal_Cortex_BA9	11403	2344	2330	0.00370334	0.000749217	0.775255	0.156785	0.0635081	1	14690856
rs2092504	1:14690856-15690856	ENSG00000184908	CLCNKB	1188	Minor_Salivary_Gland	11403	3036	3006	0.00344014	0.00100481	0.721413	0.210658	0.063484	1	14690856
rs2092504	1:14690856-15690856	ENSG00000116138	DNAJC16	23341	Small_Intestine_Terminal_Ileum	11403	4794	4755	0.00304989	0.00139353	0.639818	0.292285	0.0634541	1	14690856
rs2092504	1:14690856-15690856	ENSG00000173641	HSPB7	27129	Adrenal_Gland	11403	3184	3152	0.00346626	0.000979026	0.726912	0.205257	0.063386	1	14690856
rs2092504	1:14690856-15690856	ENSG00000183888	SRARP	149563	Brain_Anterior_cingulate_cortex_BA24	11403	3238	3207	0.00335221	0.00109366	0.703001	0.229299	0.0632542	1	14690856
rs2092504	1:14690856-15690856	ENSG00000186510	CLCNKA	1187	Brain_Spinal_cord_cervical_c-1	11403	3155	3123	0.00344746	0.000998985	0.722963	0.209441	0.0631498	1	14690856
rs2092504	1:14690856-15690856	ENSG00000186510	CLCNKA	1187	Esophagus_Mucosa	11403	3186	3154	0.0034411	0.00100556	0.721635	0.210821	0.0630974	1	14690856
rs2092504	1:14690856-15690856	ENSG00000142627	EPHA2	1969	Esophagus_Muscularis	11403	2346	2332	0.00370567	0.000749041	0.775741	0.156748	0.0630561	1	14690856
rs2092504	1:14690856-15690856	ENSG00000215704	CELA2B	51032	Kidney_Cortex	11403	4723	4685	0.00261911	0.00182686	0.549435	0.383183	0.0629358	1	14690856
rs2092504	1:14690856-15690856	ENSG00000233954	UQCRHL	440567	Brain_Spinal_cord_cervical_c-1	11403	4158	4120	0.00307952	0.0013675	0.64592	0.286773	0.0628596	1	14690856
rs2092504	1:14690856-15690856	ENSG00000185519	FAM131C	348487	Kidney_Cortex	11403	2848	2820	0.00343678	0.0010114	0.72068	0.212031	0.0628404	1	14690856
rs2092504	1:14690856-15690856	ENSG00000233485	FHAD1-AS1	101927417	Brain_Caudate_basal_ganglia	11403	4792	4753	0.00307986	0.00136676	0.646105	0.286669	0.0627798	1	14690856
rs2092504	1:14690856-15690856	ENSG00000233485	FHAD1-AS1	101927417	Adipose_Visceral_Omentum	11403	4796	4757	0.0030002	0.00144656	0.629395	0.30341	0.0627479	1	14690856
rs2092504	1:14690856-15690856	ENSG00000065526	SPEN	23013	Brain_Cerebellar_Hemisphere	11403	4018	3981	0.00325742	0.00119047	0.683214	0.249635	0.0627032	1	14690856
rs2092504	1:14690856-15690856	ENSG00000173641	HSPB7	27129	Thyroid	11403	3184	3152	0.00323892	0.00120972	0.679237	0.253636	0.0626787	1	14690856
rs2092504	1:14690856-15690856	ENSG00000142621	FHAD1	114827	Kidney_Cortex	11403	4723	4685	0.00294639	0.00150086	0.618093	0.314794	0.0626652	1	14690856
rs2092504	1:14690856-15690856	ENSG00000162458	FBLIM1	54751	Spleen	11403	4500	4462	0.00319488	0.00125339	0.670157	0.262857	0.0625382	1	14690856
rs2092504	1:14690856-15690856	ENSG00000116138	DNAJC16	23341	Brain_Substantia_nigra	11403	4770	4731	0.00295931	0.00148861	0.620811	0.312229	0.0625126	1	14690856
rs2092504	1:14690856-15690856	ENSG00000142615	CELA2A	63036	Brain_Cortex	11403	4793	4754	0.00260957	0.00183853	0.547446	0.385639	0.0624671	1	14690856
rs2092504	1:14690856-15690856	ENSG00000224459	SLC25A34-AS1	110806303	Kidney_Cortex	11403	4476	4439	0.00308655	0.00136232	0.647441	0.285707	0.0624034	1	14690856
rs2092504	1:14690856-15690856	ENSG00000116809	ZBTB17	7709	Kidney_Cortex	11403	3382	3348	0.0032582	0.00119192	0.683299	0.249911	0.0623392	1	14690856
rs2092504	1:14690856-15690856	ENSG00000215704	CELA2B	51032	Brain_Hippocampus	11403	4786	4747	0.00307535	0.00137379	0.645156	0.288143	0.0622514	1	14690856
rs2092504	1:14690856-15690856	ENSG00000185519	FAM131C	348487	Brain_Hippocampus	11403	2892	2864	0.00355627	0.000895052	0.745747	0.187637	0.0621646	1	14690856
rs2092504	1:14690856-15690856	ENSG00000116138	DNAJC16	23341	Ovary	11403	4792	4753	0.00284051	0.0016091	0.595894	0.337509	0.062148	1	14690856
rs2092504	1:14690856-15690856	ENSG00000186510	CLCNKA	1187	Brain_Cerebellar_Hemisphere	11403	3185	3153	0.0034272	0.00102412	0.718721	0.214713	0.0621144	1	14690856
rs2092504	1:14690856-15690856	ENSG00000116771	AGMAT	79814	Brain_Spinal_cord_cervical_c-1	11403	4747	4708	0.0030012	0.00144958	0.629595	0.304039	0.0619153	1	14690856
rs2092504	1:14690856-15690856	ENSG00000142615	CELA2A	63036	Artery_Coronary	11403	4786	4747	0.0031128	0.00133811	0.653013	0.28066	0.0618762	1	14690856
rs2092504	1:14690856-15690856	ENSG00000171729	TMEM51	55092	Brain_Amygdala	11403	4781	4742	0.00309892	0.00135353	0.6501	0.283893	0.061555	1	14690856
rs2092504	1:14690856-15690856	ENSG00000162458	FBLIM1	54751	Small_Intestine_Terminal_Ileum	11403	4502	4464	0.00311647	0.00133648	0.653709	0.280286	0.0615519	1	14690856
rs2092504	1:14690856-15690856	ENSG00000116138	DNAJC16	23341	Spleen	11403	4792	4753	0.0017691	0.00268341	0.371129	0.562882	0.0615368	1	14690856
rs2092504	1:14690856-15690856	ENSG00000186510	CLCNKA	1187	Kidney_Cortex	11403	3133	3101	0.00337701	0.00107722	0.708183	0.225846	0.0615166	1	14690856
rs2092504	1:14690856-15690856	ENSG00000173641	HSPB7	27129	Cells_Cultured_fibroblasts	11403	3184	3152	0.00342327	0.00103151	0.717896	0.216264	0.0613857	1	14690856
rs2092504	1:14690856-15690856	ENSG00000175147	TMEM51-AS1	200197	Heart_Left_Ventricle	11403	4796	4757	0.00295419	0.00149905	0.619743	0.314423	0.0613806	1	14690856
rs2092504	1:14690856-15690856	ENSG00000116809	ZBTB17	7709	Esophagus_Mucosa	11403	3435	3401	0.00349091	0.000964138	0.732113	0.202145	0.0612863	1	14690856
rs2092504	1:14690856-15690856	ENSG00000142632	ARHGEF19	128272	Brain_Frontal_Cortex_BA9	11403	2021	2009	0.319716	0.0879929	0.416493	0.114574	0.0612241	1	14690856
rs2092504	1:14690856-15690856	ENSG00000233954	UQCRHL	440567	Brain_Substantia_nigra	11403	4176	4138	0.00317423	0.00128093	0.665786	0.268619	0.0611399	1	14690856
rs2092504	1:14690856-15690856	ENSG00000065526	SPEN	23013	Minor_Salivary_Gland	11403	4015	3978	0.00325292	0.00120255	0.682269	0.252169	0.061106	1	14690856
rs2092504	1:14690856-15690856	ENSG00000197312	DDI2	84301	Heart_Left_Ventricle	11403	4796	4757	0.0031146	0.0013404	0.653393	0.281141	0.0610105	1	14690856
rs2092504	1:14690856-15690856	ENSG00000171729	TMEM51	55092	Brain_Spinal_cord_cervical_c-1	11403	4747	4708	0.0029988	0.00145644	0.629091	0.305479	0.0609756	1	14690856
rs2092504	1:14690856-15690856	ENSG00000142632	ARHGEF19	128272	Brain_Hypothalamus	11403	2018	2006	0.343286	0.0646428	0.447099	0.0841381	0.0608349	1	14690856
rs2092504	1:14690856-15690856	ENSG00000162458	FBLIM1	54751	Kidney_Cortex	11403	4436	4399	0.00310695	0.00134997	0.651701	0.283111	0.0607313	1	14690856
rs2092504	1:14690856-15690856	ENSG00000235084	CHCHD2P6	NA	Brain_Cortex	11403	4793	4754	0.00285675	0.00159974	0.599301	0.335546	0.0606966	1	14690856
rs2092504	1:14690856-15690856	ENSG00000183888	SRARP	149563	Brain_Substantia_nigra	11403	3253	3221	0.00343832	0.00102005	0.721064	0.213866	0.060612	1	14690856
rs2092504	1:14690856-15690856	ENSG00000116138	DNAJC16	23341	Prostate	11403	4796	4757	0.00296923	0.0014881	0.622897	0.312127	0.0605193	1	14690856
rs2092504	1:14690856-15690856	ENSG00000184908	CLCNKB	1188	Brain_Anterior_cingulate_cortex_BA24	11403	3019	2990	0.00354266	0.000916659	0.742906	0.192173	0.0604614	1	14690856
rs2092504	1:14690856-15690856	ENSG00000185519	FAM131C	348487	Brain_Cerebellar_Hemisphere	11403	2897	2869	0.00342296	0.00103674	0.717793	0.217352	0.0603954	1	14690856
rs2092504	1:14690856-15690856	ENSG00000116809	ZBTB17	7709	Brain_Hypothalamus	11403	3428	3394	0.00338243	0.00107694	0.709362	0.225803	0.0603756	1	14690856
rs2092504	1:14690856-15690856	ENSG00000173641	HSPB7	27129	Adipose_Subcutaneous	11403	3184	3152	0.00351911	0.000940732	0.737994	0.197229	0.0603172	1	14690856
rs2092504	1:14690856-15690856	ENSG00000142627	EPHA2	1969	Cells_EBV-transformed_lymphocytes	11403	2342	2328	0.0037141	0.000753694	0.777506	0.157725	0.0603017	1	14690856
rs2092504	1:14690856-15690856	ENSG00000185519	FAM131C	348487	Brain_Nucleus_accumbens_basal_ganglia	11403	2898	2870	0.00353938	0.000921051	0.742205	0.193091	0.0602434	1	14690856
rs2092504	1:14690856-15690856	ENSG00000235084	CHCHD2P6	NA	Liver	11403	4794	4755	0.00314658	0.00131243	0.660102	0.275275	0.0601649	1	14690856
rs2092504	1:14690856-15690856	ENSG00000142632	ARHGEF19	128272	Brain_Amygdala	11403	2021	2009	0.338634	0.0695841	0.441142	0.0905951	0.0600449	1	14690856
rs2092504	1:14690856-15690856	ENSG00000162458	FBLIM1	54751	Brain_Nucleus_accumbens_basal_ganglia	11403	4502	4464	0.00302219	0.00143816	0.633933	0.301615	0.0599917	1	14690856
rs2092504	1:14690856-15690856	ENSG00000179743	SPEN-AS1	729614	Kidney_Cortex	11403	3995	3959	0.00310099	0.00135994	0.650399	0.285181	0.0599586	1	14690856
rs2092504	1:14690856-15690856	ENSG00000142615	CELA2A	63036	Brain_Cerebellar_Hemisphere	11403	4792	4753	0.00305234	0.00140796	0.640332	0.295315	0.0598932	1	14690856
rs2092504	1:14690856-15690856	ENSG00000186510	CLCNKA	1187	Stomach	11403	3186	3154	0.00309452	0.00136755	0.648955	0.286738	0.0598455	1	14690856
rs2092504	1:14690856-15690856	ENSG00000171729	TMEM51	55092	Nerve_Tibial	11403	4796	4757	9.79851e-07	0.0044597	0.000205557	0.935521	0.0598129	1	14690856
rs2092504	1:14690856-15690856	ENSG00000116809	ZBTB17	7709	Brain_Nucleus_accumbens_basal_ganglia	11403	3433	3399	0.00335373	0.00110839	0.703344	0.232399	0.0597946	1	14690856
rs2092504	1:14690856-15690856	ENSG00000183888	SRARP	149563	Brain_Amygdala	11403	3255	3223	0.00342977	0.00103292	0.71927	0.216565	0.0597027	1	14690856
rs2092504	1:14690856-15690856	ENSG00000116786	PLEKHM2	23207	Skin_Sun_Exposed_Lower_leg	11403	4796	4757	0.00292139	0.00154005	0.612861	0.323025	0.0596524	1	14690856
rs2092504	1:14690856-15690856	ENSG00000179743	SPEN-AS1	729614	Nerve_Tibial	11403	4059	4022	0.00305694	0.00140546	0.641172	0.294733	0.0596319	1	14690856
rs2092504	1:14690856-15690856	ENSG00000142627	EPHA2	1969	Uterus	11403	2342	2328	0.00367073	0.000800258	0.768427	0.167473	0.0596287	1	14690856
rs2092504	1:14690856-15690856	ENSG00000171729	TMEM51	55092	Muscle_Skeletal	11403	4796	4757	0.00276064	0.00170096	0.579139	0.356782	0.0596174	1	14690856
rs2092504	1:14690856-15690856	ENSG00000162458	FBLIM1	54751	Whole_Blood	11403	4504	4466	0.00327953	0.0011831	0.687913	0.248115	0.0595089	1	14690856
rs2092504	1:14690856-15690856	ENSG00000142627	EPHA2	1969	Minor_Salivary_Gland	11403	2343	2329	0.00371783	0.00075513	0.778287	0.158026	0.0592138	1	14690856
rs2092504	1:14690856-15690856	ENSG00000183888	SRARP	149563	Kidney_Cortex	11403	3209	3177	0.00321144	0.00125365	0.673475	0.262852	0.0592077	1	14690856
rs2092504	1:14690856-15690856	ENSG00000142632	ARHGEF19	128272	Kidney_Cortex	11403	1981	1969	0.343462	0.0656016	0.446503	0.0852307	0.0592032	1	14690856
rs2092504	1:14690856-15690856	ENSG00000197312	DDI2	84301	Brain_Caudate_basal_ganglia	11403	4792	4753	0.00306305	0.00140057	0.642578	0.293766	0.0591932	1	14690856
rs2092504	1:14690856-15690856	ENSG00000162458	FBLIM1	54751	Cells_Cultured_fibroblasts	11403	4504	4466	0.00307261	0.00139171	0.64451	0.291873	0.0591532	1	14690856
rs2092504	1:14690856-15690856	ENSG00000179743	SPEN-AS1	729614	Brain_Cerebellar_Hemisphere	11403	4055	4018	0.00314603	0.00131884	0.659856	0.276566	0.0591123	1	14690856
rs2092504	1:14690856-15690856	ENSG00000185519	FAM131C	348487	Cells_EBV-transformed_lymphocytes	11403	2892	2864	0.00329208	0.00117379	0.690346	0.24609	0.0590984	1	14690856
rs2092504	1:14690856-15690856	ENSG00000233485	FHAD1-AS1	101927417	Heart_Left_Ventricle	11403	4796	4757	0.00311592	0.00134814	0.65367	0.282767	0.0590984	1	14690856
rs2092504	1:14690856-15690856	ENSG00000162458	FBLIM1	54751	Heart_Left_Ventricle	11403	4504	4466	0.00326625	0.00119839	0.685127	0.251321	0.0590871	1	14690856
rs2092504	1:14690856-15690856	ENSG00000185519	FAM131C	348487	Brain_Anterior_cingulate_cortex_BA24	11403	2878	2851	0.00341961	0.00104634	0.717084	0.219363	0.0590865	1	14690856
rs2092504	1:14690856-15690856	ENSG00000065526	SPEN	23013	Brain_Frontal_Cortex_BA9	11403	4018	3981	0.00313032	0.00133521	0.656556	0.279997	0.0589814	1	14690856
rs2092504	1:14690856-15690856	ENSG00000215704	CELA2B	51032	Brain_Nucleus_accumbens_basal_ganglia	11403	4794	4755	0.00297649	0.00148831	0.624421	0.312171	0.0589432	1	14690856
rs2092504	1:14690856-15690856	ENSG00000233954	UQCRHL	440567	Brain_Hippocampus	11403	4187	4149	0.00293881	0.00152699	0.616412	0.320232	0.0588908	1	14690856
rs2092504	1:14690856-15690856	ENSG00000116809	ZBTB17	7709	Muscle_Skeletal	11403	3435	3401	0.00353709	0.000929378	0.741799	0.194858	0.0588773	1	14690856
rs2092504	1:14690856-15690856	ENSG00000186510	CLCNKA	1187	Brain_Hippocampus	11403	3180	3148	0.00349262	0.000974348	0.732439	0.204279	0.0588146	1	14690856
rs2092504	1:14690856-15690856	ENSG00000185519	FAM131C	348487	Vagina	11403	2890	2862	0.00335206	0.00111525	0.702922	0.233814	0.0587962	1	14690856
rs2092504	1:14690856-15690856	ENSG00000233485	FHAD1-AS1	101927417	Uterus	11403	4774	4735	0.00297148	0.00149468	0.623364	0.313505	0.0586644	1	14690856
rs2092504	1:14690856-15690856	ENSG00000162458	FBLIM1	54751	Uterus	11403	4485	4447	0.00308888	0.00137815	0.647919	0.289026	0.0585875	1	14690856
rs2092504	1:14690856-15690856	ENSG00000142627	EPHA2	1969	Brain_Cerebellar_Hemisphere	11403	2345	2331	0.00368833	0.000787823	0.772113	0.164871	0.0585404	1	14690856
rs2092504	1:14690856-15690856	ENSG00000116138	DNAJC16	23341	Brain_Anterior_cingulate_cortex_BA24	11403	4752	4714	0.00314704	0.00132013	0.660186	0.276886	0.0584615	1	14690856
rs2092504	1:14690856-15690856	ENSG00000175147	TMEM51-AS1	200197	Pituitary	11403	4792	4753	9.99015e-27	0.00446733	2.09577e-24	0.937123	0.0584101	1	14690856
rs2092504	1:14690856-15690856	ENSG00000235084	CHCHD2P6	NA	Esophagus_Gastroesophageal_Junction	11403	4796	4757	0.00304402	0.00142344	0.638587	0.298563	0.0583821	1	14690856
rs2092504	1:14690856-15690856	ENSG00000116771	AGMAT	79814	Adipose_Subcutaneous	11403	4796	4757	0.00241641	0.00205112	0.506925	0.43024	0.0583674	1	14690856
rs2092504	1:14690856-15690856	ENSG00000142634	EFHD2	79180	Uterus	11403	4774	4735	0.00312529	0.00134262	0.65563	0.281607	0.0582947	1	14690856
rs2092504	1:14690856-15690856	ENSG00000186510	CLCNKA	1187	Brain_Amygdala	11403	3179	3147	0.00346201	0.00100766	0.726019	0.211267	0.0582444	1	14690856
rs2092504	1:14690856-15690856	ENSG00000235084	CHCHD2P6	NA	Brain_Anterior_cingulate_cortex_BA24	11403	4752	4714	0.00310247	0.00136597	0.650837	0.286503	0.0581915	1	14690856
rs2092504	1:14690856-15690856	ENSG00000179743	SPEN-AS1	729614	Brain_Substantia_nigra	11403	4038	4001	0.00319199	0.00127731	0.669492	0.267854	0.0581853	1	14690856
rs2092504	1:14690856-15690856	ENSG00000197312	DDI2	84301	Brain_Nucleus_accumbens_basal_ganglia	11403	4794	4755	0.00315553	0.00131291	0.66198	0.275377	0.0581747	1	14690856
rs2092504	1:14690856-15690856	ENSG00000184908	CLCNKB	1188	Stomach	11403	3042	3012	0.00362099	0.000849153	0.759339	0.178021	0.0581702	1	14690856
rs2092504	1:14690856-15690856	ENSG00000142615	CELA2A	63036	Ovary	11403	4792	4753	0.00314772	0.00132128	0.66034	0.277132	0.0580594	1	14690856
rs2092504	1:14690856-15690856	ENSG00000235084	CHCHD2P6	NA	Small_Intestine_Terminal_Ileum	11403	4794	4755	0.00307692	0.00139212	0.645488	0.291993	0.0580498	1	14690856
rs2092504	1:14690856-15690856	ENSG00000171729	TMEM51	55092	Kidney_Cortex	11403	4723	4685	0.00303566	0.0014335	0.63682	0.300667	0.0580433	1	14690856
rs2092504	1:14690856-15690856	ENSG00000142615	CELA2A	63036	Brain_Cerebellum	11403	4794	4755	0.00310573	0.00136346	0.651532	0.285982	0.0580177	1	14690856
rs2092504	1:14690856-15690856	ENSG00000197312	DDI2	84301	Uterus	11403	4774	4735	0.00194138	0.00252857	0.407268	0.530399	0.0578633	1	14690856
rs2092504	1:14690856-15690856	ENSG00000215704	CELA2B	51032	Brain_Anterior_cingulate_cortex_BA24	11403	4752	4714	0.00307019	0.00139983	0.644064	0.293606	0.0578592	1	14690856
rs2092504	1:14690856-15690856	ENSG00000175147	TMEM51-AS1	200197	Brain_Amygdala	11403	4781	4742	0.00165788	0.00281269	0.347795	0.590003	0.0577316	1	14690856
rs2092504	1:14690856-15690856	ENSG00000173641	HSPB7	27129	Ovary	11403	3182	3150	0.0035252	0.000947622	0.739271	0.198676	0.0575805	1	14690856
rs2092504	1:14690856-15690856	ENSG00000184908	CLCNKB	1188	Brain_Substantia_nigra	11403	3034	3004	0.00338217	0.00109128	0.709255	0.228795	0.0574763	1	14690856
rs2092504	1:14690856-15690856	ENSG00000184908	CLCNKB	1188	Brain_Amygdala	11403	3039	3009	0.00347917	0.000994383	0.729599	0.208476	0.0574513	1	14690856
rs2092504	1:14690856-15690856	ENSG00000233954	UQCRHL	440567	Brain_Amygdala	11403	4186	4148	0.0031629	0.00131034	0.663415	0.274793	0.0573188	1	14690856
rs2092504	1:14690856-15690856	ENSG00000215704	CELA2B	51032	Pituitary	11403	4792	4753	0.00304914	0.00142432	0.639659	0.298749	0.057118	1	14690856
rs2092504	1:14690856-15690856	ENSG00000197312	DDI2	84301	Kidney_Cortex	11403	4723	4685	0.0030394	0.00143417	0.637604	0.30081	0.0571126	1	14690856
rs2092504	1:14690856-15690856	ENSG00000173641	HSPB7	27129	Esophagus_Mucosa	11403	3184	3152	0.00363411	0.000841367	0.762112	0.176394	0.0570191	1	14690856
rs2092504	1:14690856-15690856	ENSG00000162458	FBLIM1	54751	Cells_EBV-transformed_lymphocytes	11403	4496	4458	0.00293047	0.00154433	0.614694	0.323887	0.0569446	1	14690856
rs2092504	1:14690856-15690856	ENSG00000162438	CTRC	11330	Brain_Anterior_cingulate_cortex_BA24	11403	4752	4714	0.00305417	0.00142039	0.640704	0.297919	0.0569019	1	14690856
rs2092504	1:14690856-15690856	ENSG00000116771	AGMAT	79814	Vagina	11403	4774	4735	0.00276879	0.00170604	0.580841	0.357847	0.0568376	1	14690856
rs2092504	1:14690856-15690856	ENSG00000065526	SPEN	23013	Heart_Left_Ventricle	11403	4022	3985	0.00323852	0.00123724	0.67925	0.25945	0.0568248	1	14690856
rs2092504	1:14690856-15690856	ENSG00000132906	CASP9	842	Brain_Anterior_cingulate_cortex_BA24	11403	4752	4714	0.00311002	0.00136515	0.652421	0.286332	0.0567711	1	14690856
rs2092504	1:14690856-15690856	ENSG00000142627	EPHA2	1969	Small_Intestine_Terminal_Ileum	11403	2344	2330	0.00358965	0.000894956	0.751454	0.187299	0.0567618	1	14690856
rs2092504	1:14690856-15690856	ENSG00000197312	DDI2	84301	Brain_Hypothalamus	11403	4778	4739	0.00284282	0.0016326	0.596373	0.342441	0.0567103	1	14690856
rs2092504	1:14690856-15690856	ENSG00000142634	EFHD2	79180	Brain_Spinal_cord_cervical_c-1	11403	4747	4708	0.00301195	0.00146356	0.631849	0.306976	0.0566993	1	14690856
rs2092504	1:14690856-15690856	ENSG00000065526	SPEN	23013	Brain_Anterior_cingulate_cortex_BA24	11403	3980	3944	0.00323024	0.00124645	0.677502	0.261376	0.0566452	1	14690856
rs2092504	1:14690856-15690856	ENSG00000184908	CLCNKB	1188	Brain_Frontal_Cortex_BA9	11403	3040	3010	0.00350142	0.000976114	0.734265	0.204646	0.056611	1	14690856
rs2092504	1:14690856-15690856	ENSG00000142621	FHAD1	114827	Brain_Hippocampus	11403	4786	4747	0.00317182	0.0013042	0.665394	0.273549	0.0565812	1	14690856
rs2092504	1:14690856-15690856	ENSG00000233954	UQCRHL	440567	Small_Intestine_Terminal_Ileum	11403	4195	4157	0.00318138	0.00129557	0.667294	0.271696	0.0565335	1	14690856
rs2092504	1:14690856-15690856	ENSG00000162460	TMEM82	388595	Kidney_Cortex	11403	4506	4469	0.00309394	0.00138287	0.648998	0.290026	0.0564991	1	14690856
rs2092504	1:14690856-15690856	ENSG00000186510	CLCNKA	1187	Minor_Salivary_Gland	11403	3180	3148	0.00350367	0.000974474	0.734755	0.204307	0.0564597	1	14690856
rs2092504	1:14690856-15690856	ENSG00000184908	CLCNKB	1188	Ovary	11403	3040	3010	0.00346803	0.00101055	0.727263	0.211867	0.0563915	1	14690856
rs2092504	1:14690856-15690856	ENSG00000116786	PLEKHM2	23207	Cells_EBV-transformed_lymphocytes	11403	4786	4747	0.00304639	0.00143064	0.639082	0.300076	0.0563648	1	14690856
rs2092504	1:14690856-15690856	ENSG00000162438	CTRC	11330	Heart_Left_Ventricle	11403	4796	4757	0.00317807	0.00129905	0.666708	0.27247	0.0563447	1	14690856
rs2092504	1:14690856-15690856	ENSG00000065526	SPEN	23013	Brain_Nucleus_accumbens_basal_ganglia	11403	4020	3983	0.00316327	0.00131503	0.663467	0.275766	0.056289	1	14690856
rs2092504	1:14690856-15690856	ENSG00000183888	SRARP	149563	Uterus	11403	3255	3223	0.00324942	0.00122946	0.681449	0.257785	0.056287	1	14690856
rs2092504	1:14690856-15690856	ENSG00000142621	FHAD1	114827	Brain_Substantia_nigra	11403	4770	4731	0.00290688	0.0015706	0.609812	0.329434	0.056277	1	14690856
rs2092504	1:14690856-15690856	ENSG00000162461	SLC25A34	284723	Uterus	11403	4582	4544	0.00312006	0.00135774	0.654488	0.284762	0.056273	1	14690856
rs2092504	1:14690856-15690856	ENSG00000215704	CELA2B	51032	Minor_Salivary_Gland	11403	4789	4750	0.00291479	0.00156273	0.611474	0.327785	0.0562639	1	14690856
rs2092504	1:14690856-15690856	ENSG00000162458	FBLIM1	54751	Brain_Cerebellar_Hemisphere	11403	4500	4462	0.00319622	0.00128183	0.670437	0.268828	0.0562576	1	14690856
rs2092504	1:14690856-15690856	ENSG00000173641	HSPB7	27129	Brain_Amygdala	11403	3177	3145	0.00348995	0.000989414	0.731879	0.207441	0.0562009	1	14690856
rs2092504	1:14690856-15690856	ENSG00000184908	CLCNKB	1188	Vagina	11403	3034	3004	0.00352927	0.000950264	0.740104	0.199225	0.0561915	1	14690856
rs2092504	1:14690856-15690856	ENSG00000235084	CHCHD2P6	NA	Brain_Putamen_basal_ganglia	11403	4785	4746	0.00299029	0.00148797	0.627313	0.312102	0.0561064	1	14690856
rs2092504	1:14690856-15690856	ENSG00000186510	CLCNKA	1187	Brain_Cortex	11403	3185	3153	0.00341095	0.00106889	0.715313	0.224108	0.0560998	1	14690856
rs2092504	1:14690856-15690856	ENSG00000171729	TMEM51	55092	Brain_Substantia_nigra	11403	4770	4731	0.0031	0.00137894	0.650325	0.289227	0.0559688	1	14690856
rs2092504	1:14690856-15690856	ENSG00000142627	EPHA2	1969	Brain_Cortex	11403	2345	2331	0.0037011	0.000787411	0.774785	0.164787	0.0559393	1	14690856
rs2092504	1:14690856-15690856	ENSG00000183888	SRARP	149563	Brain_Spinal_cord_cervical_c-1	11403	3231	3199	0.00328469	0.00119603	0.688842	0.250774	0.0559036	1	14690856
rs2092504	1:14690856-15690856	ENSG00000183888	SRARP	149563	Brain_Putamen_basal_ganglia	11403	3259	3227	0.00346855	0.00101269	0.727405	0.212326	0.0557876	1	14690856
rs2092504	1:14690856-15690856	ENSG00000186510	CLCNKA	1187	Cells_EBV-transformed_lymphocytes	11403	3180	3148	0.0034248	0.00105725	0.718216	0.221668	0.0556339	1	14690856
rs2092504	1:14690856-15690856	ENSG00000171729	TMEM51	55092	Skin_Not_Sun_Exposed_Suprapubic	11403	4796	4757	2.04011e-35	0.00448065	4.27983e-33	0.939921	0.0555988	1	14690856
rs2092504	1:14690856-15690856	ENSG00000184908	CLCNKB	1188	Prostate	11403	3042	3012	0.00350485	0.000977527	0.734984	0.204944	0.05559	1	14690856
rs2092504	1:14690856-15690856	ENSG00000116809	ZBTB17	7709	Heart_Left_Ventricle	11403	3435	3401	0.00353567	0.000946452	0.741501	0.198441	0.0555757	1	14690856
rs2092504	1:14690856-15690856	ENSG00000116809	ZBTB17	7709	Adrenal_Gland	11403	3435	3401	0.00338272	0.00109969	0.709425	0.230578	0.0555152	1	14690856
rs2092504	1:14690856-15690856	ENSG00000142627	EPHA2	1969	Brain_Hypothalamus	11403	2341	2327	0.00370244	0.000788312	0.775064	0.164976	0.0554692	1	14690856
rs2092504	1:14690856-15690856	ENSG00000116809	ZBTB17	7709	Brain_Cortex	11403	3432	3398	0.00337531	0.00110751	0.707869	0.232219	0.0554294	1	14690856
rs2092504	1:14690856-15690856	ENSG00000233954	UQCRHL	440567	Brain_Putamen_basal_ganglia	11403	4191	4153	0.00297387	0.00150847	0.623767	0.316352	0.0553984	1	14690856
rs2092504	1:14690856-15690856	ENSG00000162438	CTRC	11330	Brain_Hippocampus	11403	4786	4747	0.00303108	0.00145073	0.635869	0.30429	0.055359	1	14690856
rs2092504	1:14690856-15690856	ENSG00000184908	CLCNKB	1188	Uterus	11403	3036	3006	0.00350678	0.000976707	0.735387	0.204771	0.0553575	1	14690856
rs2092504	1:14690856-15690856	ENSG00000215704	CELA2B	51032	Brain_Substantia_nigra	11403	4770	4731	0.00298058	0.00150153	0.625272	0.314944	0.0553016	1	14690856
rs2092504	1:14690856-15690856	ENSG00000179743	SPEN-AS1	729614	Brain_Anterior_cingulate_cortex_BA24	11403	4017	3981	0.00330174	0.00118131	0.692505	0.247718	0.0552932	1	14690856
rs2092504	1:14690856-15690856	ENSG00000233485	FHAD1-AS1	101927417	Artery_Coronary	11403	4786	4747	0.00315715	0.0013251	0.662319	0.277937	0.0552621	1	14690856
rs2092504	1:14690856-15690856	ENSG00000233485	FHAD1-AS1	101927417	Kidney_Cortex	11403	4723	4685	0.00303396	0.00144838	0.636464	0.303793	0.0552615	1	14690856
rs2092504	1:14690856-15690856	ENSG00000142627	EPHA2	1969	Esophagus_Gastroesophageal_Junction	11403	2346	2332	0.00312829	0.00136351	0.654874	0.285388	0.0552469	1	14690856
rs2092504	1:14690856-15690856	ENSG00000173641	HSPB7	27129	Cells_EBV-transformed_lymphocytes	11403	3178	3146	0.00349379	0.000990104	0.732683	0.207587	0.0552463	1	14690856
rs2092504	1:14690856-15690856	ENSG00000184908	CLCNKB	1188	Brain_Hippocampus	11403	3036	3006	0.00338646	0.00109758	0.710156	0.230119	0.0552407	1	14690856
rs2092504	1:14690856-15690856	ENSG00000184908	CLCNKB	1188	Brain_Cortex	11403	3041	3011	0.00349628	0.000988121	0.733187	0.207165	0.0551631	1	14690856
rs2092504	1:14690856-15690856	ENSG00000233954	UQCRHL	440567	Brain_Anterior_cingulate_cortex_BA24	11403	4155	4118	0.00322514	0.00125873	0.676459	0.263965	0.0550922	1	14690856
rs2092504	1:14690856-15690856	ENSG00000183888	SRARP	149563	Brain_Nucleus_accumbens_basal_ganglia	11403	3262	3230	0.00330921	0.00117533	0.69399	0.246436	0.0550896	1	14690856
rs2092504	1:14690856-15690856	ENSG00000186510	CLCNKA	1187	Colon_Transverse	11403	3186	3154	0.00331221	0.001173	0.694606	0.245942	0.054967	1	14690856
rs2092504	1:14690856-15690856	ENSG00000235084	CHCHD2P6	NA	Cells_EBV-transformed_lymphocytes	11403	4786	4747	0.00307678	0.00140689	0.645457	0.295094	0.0549647	1	14690856
rs2092504	1:14690856-15690856	ENSG00000186510	CLCNKA	1187	Brain_Putamen_basal_ganglia	11403	3183	3151	0.00335976	0.00112553	0.704577	0.235987	0.0549502	1	14690856
rs2092504	1:14690856-15690856	ENSG00000162438	CTRC	11330	Vagina	11403	4774	4735	0.00311812	0.00136609	0.654124	0.286532	0.0548591	1	14690856
rs2092504	1:14690856-15690856	ENSG00000185519	FAM131C	348487	Small_Intestine_Terminal_Ileum	11403	2896	2868	0.00354667	0.000939392	0.743734	0.196942	0.0548383	1	14690856
rs2092504	1:14690856-15690856	ENSG00000142627	EPHA2	1969	Thyroid	11403	2346	2332	0.00375852	0.000735373	0.786805	0.153894	0.0548066	1	14690856
rs2092504	1:14690856-15690856	ENSG00000162458	FBLIM1	54751	Brain_Hippocampus	11403	4494	4456	0.00308557	0.00139992	0.647226	0.293598	0.0546908	1	14690856
rs2092504	1:14690856-15690856	ENSG00000185519	FAM131C	348487	Pancreas	11403	2898	2870	0.00341583	0.00107096	0.716298	0.224531	0.0546839	1	14690856
rs2092504	1:14690856-15690856	ENSG00000186510	CLCNKA	1187	Uterus	11403	3179	3147	0.00340911	0.00107774	0.714925	0.225966	0.0546218	1	14690856
rs2092504	1:14690856-15690856	ENSG00000116786	PLEKHM2	23207	Ovary	11403	4792	4753	0.0028963	0.001589	0.607597	0.333299	0.0546187	1	14690856
rs2092504	1:14690856-15690856	ENSG00000173641	HSPB7	27129	Minor_Salivary_Gland	11403	3178	3146	0.00350575	0.000981368	0.735191	0.205755	0.0545665	1	14690856
rs2092504	1:14690856-15690856	ENSG00000162458	FBLIM1	54751	Brain_Substantia_nigra	11403	4479	4441	0.00318692	0.0012992	0.668481	0.27247	0.0545625	1	14690856
rs2092504	1:14690856-15690856	ENSG00000186510	CLCNKA	1187	Artery_Aorta	11403	3186	3154	0.00356739	0.000919746	0.748121	0.192833	0.0545595	1	14690856
rs2092504	1:14690856-15690856	ENSG00000175147	TMEM51-AS1	200197	Small_Intestine_Terminal_Ileum	11403	4794	4755	0.00236791	0.00211804	0.49675	0.444283	0.0544814	1	14690856
rs2092504	1:14690856-15690856	ENSG00000116809	ZBTB17	7709	Artery_Coronary	11403	3427	3393	0.00334488	0.00114246	0.701486	0.239548	0.0544788	1	14690856
rs2092504	1:14690856-15690856	ENSG00000162438	CTRC	11330	Brain_Spinal_cord_cervical_c-1	11403	4747	4708	0.00306103	0.00142517	0.642145	0.298925	0.0544447	1	14690856
rs2092504	1:14690856-15690856	ENSG00000183888	SRARP	149563	Brain_Hypothalamus	11403	3257	3225	0.00341786	0.00106979	0.716773	0.224303	0.0544359	1	14690856
rs2092504	1:14690856-15690856	ENSG00000116809	ZBTB17	7709	Brain_Hippocampus	11403	3427	3393	0.00341488	0.00107338	0.716168	0.225061	0.0542825	1	14690856
rs2092504	1:14690856-15690856	ENSG00000116786	PLEKHM2	23207	Kidney_Cortex	11403	4723	4685	0.00297435	0.00151285	0.623958	0.317318	0.054237	1	14690856
rs2092504	1:14690856-15690856	ENSG00000233954	UQCRHL	440567	Brain_Cerebellar_Hemisphere	11403	4193	4155	0.0032426	0.00124576	0.680133	0.26125	0.0541294	1	14690856
rs2092504	1:14690856-15690856	ENSG00000173641	HSPB7	27129	Brain_Hippocampus	11403	3178	3146	0.00348019	0.001009	0.729832	0.211551	0.0541273	1	14690856
rs2092504	1:14690856-15690856	ENSG00000116809	ZBTB17	7709	Cells_EBV-transformed_lymphocytes	11403	3429	3395	0.00326889	0.00122071	0.68555	0.25596	0.054	1	14690856
rs2092504	1:14690856-15690856	ENSG00000116809	ZBTB17	7709	Small_Intestine_Terminal_Ileum	11403	3433	3399	0.00337502	0.00111466	0.707809	0.233719	0.0539824	1	14690856
rs2092504	1:14690856-15690856	ENSG00000162458	FBLIM1	54751	Brain_Anterior_cingulate_cortex_BA24	11403	4461	4424	0.00308124	0.00140805	0.646309	0.295299	0.0539032	1	14690856
rs2092504	1:14690856-15690856	ENSG00000173641	HSPB7	27129	Adipose_Visceral_Omentum	11403	3184	3152	0.00355901	0.000931449	0.746362	0.195287	0.05386	1	14690856
rs2092504	1:14690856-15690856	ENSG00000065526	SPEN	23013	Thyroid	11403	4022	3985	0.00325514	0.00123473	0.682737	0.258926	0.0538471	1	14690856
rs2092504	1:14690856-15690856	ENSG00000116786	PLEKHM2	23207	Adipose_Visceral_Omentum	11403	4796	4757	0.00321703	0.00127213	0.674883	0.266826	0.0538019	1	14690856
rs2092504	1:14690856-15690856	ENSG00000142627	EPHA2	1969	Spleen	11403	2345	2331	0.00364178	0.000856915	0.762368	0.179339	0.0537948	1	14690856
rs2092504	1:14690856-15690856	ENSG00000233954	UQCRHL	440567	Artery_Coronary	11403	4187	4149	0.00318521	0.00130496	0.668095	0.273667	0.0537479	1	14690856
rs2092504	1:14690856-15690856	ENSG00000186510	CLCNKA	1187	Brain_Hypothalamus	11403	3181	3149	0.00337403	0.00111724	0.70757	0.234249	0.0536896	1	14690856
rs2092504	1:14690856-15690856	ENSG00000215704	CELA2B	51032	Artery_Aorta	11403	4796	4757	0.0028041	0.00168563	0.588256	0.353571	0.0536839	1	14690856
rs2092504	1:14690856-15690856	ENSG00000186510	CLCNKA	1187	Brain_Frontal_Cortex_BA9	11403	3184	3152	0.00351733	0.000973969	0.737621	0.204205	0.0536831	1	14690856
rs2092504	1:14690856-15690856	ENSG00000183888	SRARP	149563	Brain_Cerebellum	11403	3262	3230	0.003456	0.00103533	0.724774	0.217077	0.0536574	1	14690856
rs2092504	1:14690856-15690856	ENSG00000116138	DNAJC16	23341	Kidney_Cortex	11403	4723	4685	0.00291892	0.00157107	0.612329	0.329531	0.0536499	1	14690856
rs2092504	1:14690856-15690856	ENSG00000186510	CLCNKA	1187	Ovary	11403	3184	3152	0.00348057	0.00101103	0.729912	0.211977	0.0536192	1	14690856
rs2092504	1:14690856-15690856	ENSG00000162458	FBLIM1	54751	Brain_Spinal_cord_cervical_c-1	11403	4459	4421	0.00318459	0.00130622	0.667989	0.273941	0.0535799	1	14690856
rs2092504	1:14690856-15690856	ENSG00000179743	SPEN-AS1	729614	Brain_Frontal_Cortex_BA9	11403	4055	4018	0.00308229	0.00140898	0.646488	0.295476	0.0535449	1	14690856
rs2092504	1:14690856-15690856	ENSG00000142627	EPHA2	1969	Artery_Coronary	11403	2340	2326	0.0037312	0.000768944	0.781084	0.160923	0.053493	1	14690856
rs2092504	1:14690856-15690856	ENSG00000175147	TMEM51-AS1	200197	Brain_Substantia_nigra	11403	4770	4731	0.00308379	0.00140719	0.646923	0.295157	0.0534297	1	14690856
rs2092504	1:14690856-15690856	ENSG00000142634	EFHD2	79180	Brain_Anterior_cingulate_cortex_BA24	11403	4752	4714	0.00308563	0.00140539	0.647305	0.294777	0.0534275	1	14690856
rs2092504	1:14690856-15690856	ENSG00000142621	FHAD1	114827	Brain_Hypothalamus	11403	4778	4739	0.00289082	0.00160061	0.606443	0.335733	0.0533326	1	14690856
rs2092504	1:14690856-15690856	ENSG00000175147	TMEM51-AS1	200197	Artery_Coronary	11403	4786	4747	0.00312869	0.00136285	0.656347	0.285857	0.0533047	1	14690856
rs2092504	1:14690856-15690856	ENSG00000183888	SRARP	149563	Brain_Frontal_Cortex_BA9	11403	3260	3228	0.00345669	0.00103644	0.724917	0.21731	0.0532803	1	14690856
rs2092504	1:14690856-15690856	ENSG00000233954	UQCRHL	440567	Prostate	11403	4197	4159	0.003305	0.00118757	0.693222	0.249045	0.0532409	1	14690856
rs2092504	1:14690856-15690856	ENSG00000142615	CELA2A	63036	Prostate	11403	4796	4757	0.00300456	0.0014874	0.630309	0.311986	0.0532128	1	14690856
rs2092504	1:14690856-15690856	ENSG00000183888	SRARP	149563	Minor_Salivary_Gland	11403	3256	3224	0.00336546	0.00112807	0.705783	0.236526	0.053198	1	14690856
rs2092504	1:14690856-15690856	ENSG00000142627	EPHA2	1969	Brain_Cerebellum	11403	2346	2332	0.00373167	0.000769899	0.781184	0.161123	0.0531908	1	14690856
rs2092504	1:14690856-15690856	ENSG00000186510	CLCNKA	1187	Spleen	11403	3183	3151	0.00353074	0.000963014	0.740433	0.201908	0.0531656	1	14690856
rs2092504	1:14690856-15690856	ENSG00000142634	EFHD2	79180	Small_Intestine_Terminal_Ileum	11403	4794	4755	0.00305533	0.00143687	0.640958	0.301385	0.0531644	1	14690856
rs2092504	1:14690856-15690856	ENSG00000142634	EFHD2	79180	Brain_Cortex	11403	4793	4754	0.00229913	0.00219359	0.482319	0.460133	0.053055	1	14690856
rs2092504	1:14690856-15690856	ENSG00000116786	PLEKHM2	23207	Brain_Anterior_cingulate_cortex_BA24	11403	4752	4714	0.00310883	0.00138413	0.652172	0.290316	0.0530193	1	14690856
rs2092504	1:14690856-15690856	ENSG00000233954	UQCRHL	440567	Spleen	11403	4193	4155	0.00325786	0.00123606	0.683333	0.259217	0.0529556	1	14690856
rs2092504	1:14690856-15690856	ENSG00000183888	SRARP	149563	Brain_Hippocampus	11403	3256	3224	0.00330888	0.00118607	0.693918	0.248689	0.052898	1	14690856
rs2092504	1:14690856-15690856	ENSG00000179743	SPEN-AS1	729614	Brain_Hippocampus	11403	4049	4012	0.00324071	0.00125366	0.679714	0.262899	0.0528929	1	14690856
rs2092504	1:14690856-15690856	ENSG00000116809	ZBTB17	7709	Minor_Salivary_Gland	11403	3428	3394	0.00340467	0.00109021	0.714025	0.228592	0.0528884	1	14690856
rs2092504	1:14690856-15690856	ENSG00000179743	SPEN-AS1	729614	Pituitary	11403	4055	4018	0.00325701	0.0012374	0.683136	0.259489	0.0528806	1	14690856
rs2092504	1:14690856-15690856	ENSG00000065526	SPEN	23013	Muscle_Skeletal	11403	4022	3985	0.00321875	0.00127605	0.675104	0.267593	0.0528088	1	14690856
rs2092504	1:14690856-15690856	ENSG00000116809	ZBTB17	7709	Brain_Spinal_cord_cervical_c-1	11403	3402	3368	0.00336058	0.00113485	0.704776	0.237952	0.0527764	1	14690856
rs2092504	1:14690856-15690856	ENSG00000116786	PLEKHM2	23207	Liver	11403	4794	4755	0.00304509	0.00144971	0.638812	0.30408	0.0526131	1	14690856
rs2092504	1:14690856-15690856	ENSG00000116771	AGMAT	79814	Artery_Coronary	11403	4786	4747	0.00313356	0.00136144	0.65737	0.285563	0.0525723	1	14690856
rs2092504	1:14690856-15690856	ENSG00000162438	CTRC	11330	Ovary	11403	4792	4753	0.00317361	0.00132152	0.665772	0.277187	0.0525454	1	14690856
rs2092504	1:14690856-15690856	ENSG00000171729	TMEM51	55092	Skin_Sun_Exposed_Lower_leg	11403	4796	4757	4.81909e-52	0.00449544	1.01097e-49	0.943026	0.0524781	1	14690856
rs2092504	1:14690856-15690856	ENSG00000162438	CTRC	11330	Brain_Frontal_Cortex_BA9	11403	4792	4753	0.00300645	0.0014891	0.630704	0.312344	0.0524564	1	14690856
rs2092504	1:14690856-15690856	ENSG00000235084	CHCHD2P6	NA	Brain_Frontal_Cortex_BA9	11403	4792	4753	0.00310675	0.00138933	0.651745	0.291412	0.0523466	1	14690856
rs2092504	1:14690856-15690856	ENSG00000179743	SPEN-AS1	729614	Brain_Spinal_cord_cervical_c-1	11403	4020	3983	0.00319396	0.0013032	0.669903	0.273289	0.0523108	1	14690856
rs2092504	1:14690856-15690856	ENSG00000197312	DDI2	84301	Brain_Putamen_basal_ganglia	11403	4785	4746	0.0030219	0.00147454	0.633944	0.309287	0.0522729	1	14690856
rs2092504	1:14690856-15690856	ENSG00000142621	FHAD1	114827	Brain_Cortex	11403	4793	4754	0.00290096	0.0015955	0.608574	0.334663	0.0522664	1	14690856
rs2092504	1:14690856-15690856	ENSG00000162438	CTRC	11330	Uterus	11403	4774	4735	0.00311317	0.00138335	0.653088	0.290157	0.0522583	1	14690856
rs2092504	1:14690856-15690856	ENSG00000179743	SPEN-AS1	729614	Brain_Nucleus_accumbens_basal_ganglia	11403	4057	4020	0.00321038	0.00128702	0.673356	0.269898	0.0522482	1	14690856
rs2092504	1:14690856-15690856	ENSG00000233954	UQCRHL	440567	Esophagus_Muscularis	11403	4197	4159	0.00329152	0.00120576	0.690394	0.252862	0.0522468	1	14690856
rs2092504	1:14690856-15690856	ENSG00000162438	CTRC	11330	Testis	11403	4796	4757	0.00310991	0.00138674	0.65241	0.290869	0.0522242	1	14690856
rs2092504	1:14690856-15690856	ENSG00000215704	CELA2B	51032	Brain_Hypothalamus	11403	4778	4739	0.00308535	0.00141137	0.647252	0.296035	0.0522169	1	14690856
rs2092504	1:14690856-15690856	ENSG00000215704	CELA2B	51032	Cells_Cultured_fibroblasts	11403	4796	4757	0.00302837	0.0014685	0.635303	0.308022	0.0521781	1	14690856
rs2092504	1:14690856-15690856	ENSG00000185519	FAM131C	348487	Lung	11403	2898	2870	0.0036537	0.000845113	0.766179	0.177174	0.0521484	1	14690856
rs2092504	1:14690856-15690856	ENSG00000065526	SPEN	23013	Colon_Transverse	11403	4022	3985	0.00343294	0.00106506	0.720029	0.223342	0.0521316	1	14690856
rs2092504	1:14690856-15690856	ENSG00000116786	PLEKHM2	23207	Brain_Cortex	11403	4793	4754	0.00305749	0.00143962	0.641413	0.301964	0.0521265	1	14690856
rs2092504	1:14690856-15690856	ENSG00000197312	DDI2	84301	Cells_EBV-transformed_lymphocytes	11403	4786	4747	0.00288356	0.00161358	0.604923	0.338457	0.0521231	1	14690856
rs2092504	1:14690856-15690856	ENSG00000173641	HSPB7	27129	Small_Intestine_Terminal_Ileum	11403	3182	3150	0.00352128	0.000977835	0.738451	0.205017	0.0520334	1	14690856
rs2092504	1:14690856-15690856	ENSG00000116138	DNAJC16	23341	Cells_EBV-transformed_lymphocytes	11403	4786	4747	0.00298591	0.00151175	0.626396	0.317095	0.0520117	1	14690856
rs2092504	1:14690856-15690856	ENSG00000186510	CLCNKA	1187	Brain_Cerebellum	11403	3186	3154	0.00352955	0.000969771	0.740186	0.203326	0.0519894	1	14690856
rs2092504	1:14690856-15690856	ENSG00000186510	CLCNKA	1187	Brain_Caudate_basal_ganglia	11403	3185	3153	0.00346799	0.00103151	0.727275	0.216273	0.0519528	1	14690856
rs2092504	1:14690856-15690856	ENSG00000185519	FAM131C	348487	Brain_Cerebellum	11403	2898	2870	0.00358419	0.000915587	0.751603	0.191952	0.0519448	1	14690856
rs2092504	1:14690856-15690856	ENSG00000142615	CELA2A	63036	Brain_Substantia_nigra	11403	4770	4731	0.00302071	0.00147732	0.633691	0.309869	0.0519423	1	14690856
rs2092504	1:14690856-15690856	ENSG00000233954	UQCRHL	440567	Brain_Caudate_basal_ganglia	11403	4193	4155	0.00312696	0.00137177	0.655878	0.287683	0.0519404	1	14690856
rs2092504	1:14690856-15690856	ENSG00000142634	EFHD2	79180	Brain_Amygdala	11403	4781	4742	0.00301228	0.00148589	0.631924	0.311668	0.0519097	1	14690856
rs2092504	1:14690856-15690856	ENSG00000162438	CTRC	11330	Brain_Substantia_nigra	11403	4770	4731	0.00304836	0.00144996	0.639491	0.30413	0.0518806	1	14690856
rs2092504	1:14690856-15690856	ENSG00000142615	CELA2A	63036	Vagina	11403	4774	4735	0.00311518	0.00138317	0.653508	0.290118	0.0518763	1	14690856
rs2092504	1:14690856-15690856	ENSG00000116809	ZBTB17	7709	Brain_Frontal_Cortex_BA9	11403	3431	3397	0.00343158	0.0010686	0.719669	0.224061	0.051769	1	14690856
rs2092504	1:14690856-15690856	ENSG00000142621	FHAD1	114827	Uterus	11403	4774	4735	0.00301301	0.00148584	0.632076	0.311658	0.0517664	1	14690856
rs2092504	1:14690856-15690856	ENSG00000235084	CHCHD2P6	NA	Brain_Substantia_nigra	11403	4770	4731	0.00299621	0.00150295	0.62855	0.315246	0.0517049	1	14690856
rs2092504	1:14690856-15690856	ENSG00000065526	SPEN	23013	Brain_Amygdala	11403	4011	3974	0.00315984	0.00134036	0.662746	0.281081	0.0516731	1	14690856
rs2092504	1:14690856-15690856	ENSG00000179743	SPEN-AS1	729614	Brain_Amygdala	11403	4048	4011	0.00319441	0.00130577	0.670003	0.273831	0.0516663	1	14690856
rs2092504	1:14690856-15690856	ENSG00000065526	SPEN	23013	Brain_Putamen_basal_ganglia	11403	4017	3980	0.00317923	0.00132113	0.666812	0.277049	0.0516379	1	14690856
rs2092504	1:14690856-15690856	ENSG00000175147	TMEM51-AS1	200197	Brain_Spinal_cord_cervical_c-1	11403	4747	4708	0.00295111	0.00154844	0.619086	0.324788	0.0516267	1	14690856
rs2092504	1:14690856-15690856	ENSG00000065526	SPEN	23013	Vagina	11403	4003	3966	0.00331094	0.00118991	0.694433	0.249525	0.0515412	1	14690856
rs2092504	1:14690856-15690856	ENSG00000116786	PLEKHM2	23207	Brain_Nucleus_accumbens_basal_ganglia	11403	4794	4755	0.00300946	0.00149051	0.631336	0.312639	0.0515242	1	14690856
rs2092504	1:14690856-15690856	ENSG00000171729	TMEM51	55092	Pituitary	11403	4792	4753	2.01935e-07	0.00449989	4.23626e-05	0.943958	0.0514997	1	14690856
rs2092504	1:14690856-15690856	ENSG00000065526	SPEN	23013	Colon_Sigmoid	11403	4022	3985	0.00327754	0.00122348	0.687435	0.256568	0.0514962	1	14690856
rs2092504	1:14690856-15690856	ENSG00000179743	SPEN-AS1	729614	Brain_Cortex	11403	4056	4019	0.00333818	0.00116295	0.70016	0.243875	0.0514637	1	14690856
rs2092504	1:14690856-15690856	ENSG00000185519	FAM131C	348487	Ovary	11403	2896	2868	0.00348234	0.00101988	0.730243	0.213823	0.0514315	1	14690856
rs2092504	1:14690856-15690856	ENSG00000116771	AGMAT	79814	Brain_Hippocampus	11403	4786	4747	0.00300892	0.00149157	0.631221	0.312861	0.0514179	1	14690856
rs2092504	1:14690856-15690856	ENSG00000235084	CHCHD2P6	NA	Brain_Spinal_cord_cervical_c-1	11403	4747	4708	0.00309885	0.0014018	0.650078	0.294026	0.0513956	1	14690856
rs2092504	1:14690856-15690856	ENSG00000142615	CELA2A	63036	Brain_Putamen_basal_ganglia	11403	4785	4746	0.0031278	0.00137285	0.656159	0.287956	0.0513845	1	14690856
rs2092504	1:14690856-15690856	ENSG00000215704	CELA2B	51032	Brain_Cerebellar_Hemisphere	11403	4792	4753	0.00304528	0.00145543	0.638851	0.30528	0.0513686	1	14690856
rs2092504	1:14690856-15690856	ENSG00000197312	DDI2	84301	Brain_Cortex	11403	4793	4754	0.00297925	0.0015215	0.624999	0.319141	0.0513591	1	14690856
rs2092504	1:14690856-15690856	ENSG00000142615	CELA2A	63036	Spleen	11403	4792	4753	0.00318859	0.00131216	0.668916	0.275224	0.051359	1	14690856
rs2092504	1:14690856-15690856	ENSG00000162438	CTRC	11330	Brain_Amygdala	11403	4781	4742	0.00302112	0.00147967	0.633779	0.310364	0.0513563	1	14690856
rs2092504	1:14690856-15690856	ENSG00000142615	CELA2A	63036	Brain_Amygdala	11403	4781	4742	0.00304395	0.00145686	0.63857	0.305579	0.0513505	1	14690856
rs2092504	1:14690856-15690856	ENSG00000142627	EPHA2	1969	Adipose_Visceral_Omentum	11403	2346	2332	0.0038545	0.000656116	0.806897	0.137306	0.0512866	1	14690856
rs2092504	1:14690856-15690856	ENSG00000116809	ZBTB17	7709	Thyroid	11403	3435	3401	0.00333046	0.00117264	0.698464	0.245881	0.0511525	1	14690856
rs2092504	1:14690856-15690856	ENSG00000173641	HSPB7	27129	Artery_Aorta	11403	3184	3152	0.00365185	0.000851559	0.765831	0.178536	0.0511291	1	14690856
rs2092504	1:14690856-15690856	ENSG00000162438	CTRC	11330	Brain_Cerebellar_Hemisphere	11403	4792	4753	0.00305709	0.00144479	0.641328	0.303048	0.0511219	1	14690856
rs2092504	1:14690856-15690856	ENSG00000197312	DDI2	84301	Liver	11403	4794	4755	0.00314412	0.00135803	0.659586	0.284848	0.0510641	1	14690856
rs2092504	1:14690856-15690856	ENSG00000197312	DDI2	84301	Brain_Substantia_nigra	11403	4770	4731	0.00289974	0.00160246	0.608313	0.336123	0.051062	1	14690856
rs2092504	1:14690856-15690856	ENSG00000215704	CELA2B	51032	Brain_Cortex	11403	4793	4754	0.00315981	0.00134266	0.662876	0.281624	0.0509974	1	14690856
rs2092504	1:14690856-15690856	ENSG00000142627	EPHA2	1969	Pituitary	11403	2344	2330	0.00361646	0.000895826	0.757065	0.187487	0.0509357	1	14690856
rs2092504	1:14690856-15690856	ENSG00000162458	FBLIM1	54751	Vagina	11403	4484	4446	0.00318728	0.00131606	0.668557	0.276008	0.0509321	1	14690856
rs2092504	1:14690856-15690856	ENSG00000162461	SLC25A34	284723	Brain_Substantia_nigra	11403	4577	4539	0.00278944	0.00171399	0.585134	0.359495	0.0508675	1	14690856
rs2092504	1:14690856-15690856	ENSG00000065526	SPEN	23013	Ovary	11403	4020	3983	0.00306218	0.00144196	0.642264	0.302393	0.0508393	1	14690856
rs2092504	1:14690856-15690856	ENSG00000116771	AGMAT	79814	Brain_Anterior_cingulate_cortex_BA24	11403	4752	4714	0.00298219	0.00152149	0.625604	0.319134	0.0507584	1	14690856
rs2092504	1:14690856-15690856	ENSG00000235084	CHCHD2P6	NA	Brain_Amygdala	11403	4781	4742	0.00309854	0.00140526	0.650021	0.294755	0.0507209	1	14690856
rs2092504	1:14690856-15690856	ENSG00000162458	FBLIM1	54751	Brain_Amygdala	11403	4490	4452	0.00309218	0.0014123	0.648611	0.296197	0.0506874	1	14690856
rs2092504	1:14690856-15690856	ENSG00000162460	TMEM82	388595	Artery_Coronary	11403	4564	4526	0.00323352	0.00127087	0.678289	0.266542	0.0506642	1	14690856
rs2092504	1:14690856-15690856	ENSG00000162461	SLC25A34	284723	Cells_EBV-transformed_lymphocytes	11403	4592	4554	0.00310343	0.00140101	0.651002	0.293845	0.0506489	1	14690856
rs2092504	1:14690856-15690856	ENSG00000215704	CELA2B	51032	Ovary	11403	4792	4753	0.00310599	0.0013984	0.651586	0.293317	0.0505928	1	14690856
rs2092504	1:14690856-15690856	ENSG00000179743	SPEN-AS1	729614	Vagina	11403	4039	4002	0.00316576	0.00134003	0.663989	0.281015	0.0504902	1	14690856
rs2092504	1:14690856-15690856	ENSG00000179743	SPEN-AS1	729614	Cells_EBV-transformed_lymphocytes	11403	4051	4014	0.00321284	0.00129291	0.67387	0.271135	0.050489	1	14690856
rs2092504	1:14690856-15690856	ENSG00000184908	CLCNKB	1188	Pituitary	11403	3040	3010	0.00361202	0.000894608	0.757458	0.187559	0.0504759	1	14690856
rs2092504	1:14690856-15690856	ENSG00000162458	FBLIM1	54751	Stomach	11403	4504	4466	0.00320692	0.00129908	0.672684	0.272451	0.0503594	1	14690856
rs2092504	1:14690856-15690856	ENSG00000185519	FAM131C	348487	Artery_Coronary	11403	2891	2863	0.0035786	0.000928856	0.750429	0.194736	0.050327	1	14690856
rs2092504	1:14690856-15690856	ENSG00000065526	SPEN	23013	Cells_EBV-transformed_lymphocytes	11403	4014	3977	0.00325801	0.00124868	0.683336	0.261854	0.0503036	1	14690856
rs2092504	1:14690856-15690856	ENSG00000235084	CHCHD2P6	NA	Brain_Caudate_basal_ganglia	11403	4792	4753	0.00314714	0.00135892	0.660218	0.285035	0.0502411	1	14690856
rs2092504	1:14690856-15690856	ENSG00000116786	PLEKHM2	23207	Brain_Hypothalamus	11403	4778	4739	0.00308019	0.00142598	0.646168	0.2991	0.0502252	1	14690856
rs2092504	1:14690856-15690856	ENSG00000233954	UQCRHL	440567	Brain_Hypothalamus	11403	4181	4143	0.00321534	0.00129189	0.67441	0.270928	0.0501543	1	14690856
rs2092504	1:14690856-15690856	ENSG00000233954	UQCRHL	440567	Minor_Salivary_Gland	11403	4190	4152	0.00318673	0.00132057	0.668412	0.276944	0.0501366	1	14690856
rs2092504	1:14690856-15690856	ENSG00000142621	FHAD1	114827	Minor_Salivary_Gland	11403	4789	4750	0.00308248	0.00142422	0.646653	0.298735	0.0501058	1	14690856
rs2092504	1:14690856-15690856	ENSG00000173641	HSPB7	27129	Brain_Cortex	11403	3183	3151	0.00331737	0.00119095	0.695687	0.24971	0.0500947	1	14690856
rs2092504	1:14690856-15690856	ENSG00000233954	UQCRHL	440567	Artery_Tibial	11403	4197	4159	0.0033649	0.00114286	0.705785	0.23967	0.0500367	1	14690856
rs2092504	1:14690856-15690856	ENSG00000233954	UQCRHL	440567	Cells_EBV-transformed_lymphocytes	11403	4189	4151	0.00316439	0.00134349	0.663727	0.281752	0.0500128	1	14690856
rs2092504	1:14690856-15690856	ENSG00000162461	SLC25A34	284723	Minor_Salivary_Gland	11403	4595	4557	0.0031466	0.00136121	0.660058	0.285494	0.0499398	1	14690856
rs2092504	1:14690856-15690856	ENSG00000233954	UQCRHL	440567	Pituitary	11403	4193	4155	0.00276014	0.00174809	0.578937	0.366616	0.0499388	1	14690856
rs2092504	1:14690856-15690856	ENSG00000142627	EPHA2	1969	Colon_Transverse	11403	2346	2332	0.00385127	0.000665781	0.806221	0.13933	0.0499315	1	14690856
rs2092504	1:14690856-15690856	ENSG00000197312	DDI2	84301	Brain_Amygdala	11403	4781	4742	0.0028844	0.00162327	0.605097	0.340491	0.0499036	1	14690856
rs2092504	1:14690856-15690856	ENSG00000142634	EFHD2	79180	Esophagus_Gastroesophageal_Junction	11403	4796	4757	0.00317183	0.00133596	0.6654	0.28022	0.0498726	1	14690856
rs2092504	1:14690856-15690856	ENSG00000173641	HSPB7	27129	Spleen	11403	3181	3149	0.003356	0.0011537	0.703788	0.241899	0.0498034	1	14690856
rs2092504	1:14690856-15690856	ENSG00000183888	SRARP	149563	Prostate	11403	3262	3230	0.00337881	0.00113088	0.708586	0.237118	0.0497866	1	14690856
rs2092504	1:14690856-15690856	ENSG00000179743	SPEN-AS1	729614	Ovary	11403	4057	4020	0.00314898	0.00136016	0.660477	0.285241	0.049773	1	14690856
rs2092504	1:14690856-15690856	ENSG00000197312	DDI2	84301	Brain_Frontal_Cortex_BA9	11403	4792	4753	0.0030092	0.00149919	0.631281	0.314463	0.0497473	1	14690856
rs2092504	1:14690856-15690856	ENSG00000215704	CELA2B	51032	Uterus	11403	4774	4735	0.00295814	0.0015503	0.620565	0.325181	0.0497457	1	14690856
rs2092504	1:14690856-15690856	ENSG00000184908	CLCNKB	1188	Small_Intestine_Terminal_Ileum	11403	3040	3010	0.00338517	0.00112494	0.709886	0.235862	0.0497417	1	14690856
rs2092504	1:14690856-15690856	ENSG00000142621	FHAD1	114827	Brain_Anterior_cingulate_cortex_BA24	11403	4752	4714	0.00285947	0.00164919	0.599861	0.345924	0.0497059	1	14690856
rs2092504	1:14690856-15690856	ENSG00000179743	SPEN-AS1	729614	Colon_Transverse	11403	4059	4022	0.00331812	0.0011914	0.695954	0.249844	0.0496925	1	14690856
rs2092504	1:14690856-15690856	ENSG00000142632	ARHGEF19	128272	Ovary	11403	2021	2009	0.344264	0.0684528	0.44848	0.0891313	0.0496726	1	14690856
rs2092504	1:14690856-15690856	ENSG00000142627	EPHA2	1969	Testis	11403	2346	2332	0.00377471	0.000743884	0.790194	0.155681	0.049607	1	14690856
rs2092504	1:14690856-15690856	ENSG00000175147	TMEM51-AS1	200197	Ovary	11403	4792	4753	0.00225843	0.00225138	0.473783	0.47226	0.0494474	1	14690856
rs2092504	1:14690856-15690856	ENSG00000142632	ARHGEF19	128272	Brain_Cerebellar_Hemisphere	11403	2022	2010	0.283685	0.129258	0.369567	0.168346	0.0491433	1	14690856
rs2092504	1:14690856-15690856	ENSG00000142615	CELA2A	63036	Uterus	11403	4774	4735	0.0030378	0.0014736	0.637277	0.309091	0.0491202	1	14690856
rs2092504	1:14690856-15690856	ENSG00000233485	FHAD1-AS1	101927417	Brain_Amygdala	11403	4781	4742	0.00296411	0.00154742	0.62182	0.324578	0.0490904	1	14690856
rs2092504	1:14690856-15690856	ENSG00000185519	FAM131C	348487	Cells_Cultured_fibroblasts	11403	2898	2870	0.00359762	0.000915695	0.754419	0.191978	0.0490899	1	14690856
rs2092504	1:14690856-15690856	ENSG00000116786	PLEKHM2	23207	Pancreas	11403	4796	4757	0.00231698	0.00219477	0.486065	0.460384	0.0490386	1	14690856
rs2092504	1:14690856-15690856	ENSG00000142634	EFHD2	79180	Brain_Nucleus_accumbens_basal_ganglia	11403	4794	4755	0.00308624	0.00142564	0.647443	0.299033	0.049012	1	14690856
rs2092504	1:14690856-15690856	ENSG00000116786	PLEKHM2	23207	Vagina	11403	4774	4735	0.00305321	0.00145874	0.640506	0.305974	0.0490082	1	14690856
rs2092504	1:14690856-15690856	ENSG00000162458	FBLIM1	54751	Minor_Salivary_Gland	11403	4497	4459	0.00319225	0.00132027	0.669603	0.276896	0.0489885	1	14690856
rs2092504	1:14690856-15690856	ENSG00000142615	CELA2A	63036	Liver	11403	4794	4755	0.00276189	0.00175019	0.579401	0.36712	0.0489671	1	14690856
rs2092504	1:14690856-15690856	ENSG00000233485	FHAD1-AS1	101927417	Ovary	11403	4792	4753	0.00305621	0.0014559	0.641142	0.305381	0.0489646	1	14690856
rs2092504	1:14690856-15690856	ENSG00000162438	CTRC	11330	Brain_Hypothalamus	11403	4778	4739	0.00299	0.0015222	0.627248	0.319288	0.0489525	1	14690856
rs2092504	1:14690856-15690856	ENSG00000171729	TMEM51	55092	Minor_Salivary_Gland	11403	4789	4750	0.0029383	0.00157397	0.616406	0.330149	0.0489325	1	14690856
rs2092504	1:14690856-15690856	ENSG00000224459	SLC25A34-AS1	110806303	Artery_Coronary	11403	4534	4496	0.00309662	0.00141604	0.649564	0.296994	0.0489298	1	14690856
rs2092504	1:14690856-15690856	ENSG00000142615	CELA2A	63036	Brain_Hippocampus	11403	4786	4747	0.00310286	0.00140953	0.650927	0.295653	0.0489069	1	14690856
rs2092504	1:14690856-15690856	ENSG00000233954	UQCRHL	440567	Ovary	11403	4195	4157	0.00321949	0.00129364	0.675287	0.271298	0.0489024	1	14690856
rs2092504	1:14690856-15690856	ENSG00000116138	DNAJC16	23341	Brain_Putamen_basal_ganglia	11403	4785	4746	0.00291244	0.00160008	0.610982	0.335628	0.0488779	1	14690856
rs2092504	1:14690856-15690856	ENSG00000116786	PLEKHM2	23207	Minor_Salivary_Gland	11403	4789	4750	0.00289412	0.00161844	0.607138	0.339479	0.0488705	1	14690856
rs2092504	1:14690856-15690856	ENSG00000142627	EPHA2	1969	Whole_Blood	11403	2346	2332	0.00382147	0.000700798	0.799983	0.146662	0.0488333	1	14690856
rs2092504	1:14690856-15690856	ENSG00000233954	UQCRHL	440567	Testis	11403	4197	4159	0.00336869	0.00114478	0.706581	0.240074	0.0488316	1	14690856
rs2092504	1:14690856-15690856	ENSG00000215704	CELA2B	51032	Spleen	11403	4792	4753	0.00310309	0.00140966	0.650978	0.295682	0.0488271	1	14690856
rs2092504	1:14690856-15690856	ENSG00000173641	HSPB7	27129	Brain_Nucleus_accumbens_basal_ganglia	11403	3184	3152	0.00342129	0.00109337	0.717482	0.229248	0.0487552	1	14690856
rs2092504	1:14690856-15690856	ENSG00000065526	SPEN	23013	Brain_Cortex	11403	4019	3982	0.00315151	0.00136291	0.660999	0.285816	0.0486705	1	14690856
rs2092504	1:14690856-15690856	ENSG00000233485	FHAD1-AS1	101927417	Minor_Salivary_Gland	11403	4789	4750	0.00309353	0.00141998	0.648972	0.297846	0.0486681	1	14690856
rs2092504	1:14690856-15690856	ENSG00000116771	AGMAT	79814	Brain_Putamen_basal_ganglia	11403	4785	4746	0.00248019	0.00203347	0.520302	0.426545	0.0486398	1	14690856
rs2092504	1:14690856-15690856	ENSG00000116771	AGMAT	79814	Brain_Amygdala	11403	4781	4742	0.00299112	0.00152269	0.627485	0.319393	0.0486079	1	14690856
rs2092504	1:14690856-15690856	ENSG00000132906	CASP9	842	Brain_Frontal_Cortex_BA9	11403	4792	4753	0.00307405	0.00143981	0.644885	0.302005	0.0485958	1	14690856
rs2092504	1:14690856-15690856	ENSG00000175147	TMEM51-AS1	200197	Cells_EBV-transformed_lymphocytes	11403	4786	4747	0.0029659	0.00154798	0.622198	0.324697	0.0485909	1	14690856
rs2092504	1:14690856-15690856	ENSG00000132906	CASP9	842	Skin_Sun_Exposed_Lower_leg	11403	4796	4757	0.00277966	0.00173432	0.583128	0.36379	0.048568	1	14690856
rs2092504	1:14690856-15690856	ENSG00000186510	CLCNKA	1187	Adrenal_Gland	11403	3186	3154	0.00355629	0.000959402	0.745793	0.201154	0.0485367	1	14690856
rs2092504	1:14690856-15690856	ENSG00000142634	EFHD2	79180	Cells_EBV-transformed_lymphocytes	11403	4786	4747	0.0031154	0.00139885	0.653559	0.293413	0.0485132	1	14690856
rs2092504	1:14690856-15690856	ENSG00000233954	UQCRHL	440567	Brain_Frontal_Cortex_BA9	11403	4193	4155	0.00318453	0.00133058	0.667953	0.279046	0.0484857	1	14690856
rs2092504	1:14690856-15690856	ENSG00000162438	CTRC	11330	Colon_Transverse	11403	4796	4757	0.00308575	0.00142901	0.647341	0.299741	0.0484032	1	14690856
rs2092504	1:14690856-15690856	ENSG00000116786	PLEKHM2	23207	Brain_Amygdala	11403	4781	4742	0.0028626	0.00165229	0.600524	0.346579	0.0483822	1	14690856
rs2092504	1:14690856-15690856	ENSG00000186510	CLCNKA	1187	Pituitary	11403	3184	3152	0.00351586	0.00100063	0.737314	0.209801	0.0483681	1	14690856
rs2092504	1:14690856-15690856	ENSG00000185519	FAM131C	348487	Pituitary	11403	2896	2868	0.00356933	0.00094744	0.748486	0.198635	0.0483625	1	14690856
rs2092504	1:14690856-15690856	ENSG00000233954	UQCRHL	440567	Brain_Cerebellum	11403	4195	4157	0.00322984	0.00128587	0.677457	0.269669	0.0483585	1	14690856
rs2092504	1:14690856-15690856	ENSG00000173641	HSPB7	27129	Pituitary	11403	3182	3150	0.0035289	0.000987718	0.740048	0.207093	0.0483431	1	14690856
rs2092504	1:14690856-15690856	ENSG00000116771	AGMAT	79814	Prostate	11403	4796	4757	0.00298578	0.00152942	0.626369	0.320806	0.0483093	1	14690856
rs2092504	1:14690856-15690856	ENSG00000142615	CELA2A	63036	Brain_Caudate_basal_ganglia	11403	4792	4753	0.00316668	0.0013486	0.664317	0.282871	0.0482966	1	14690856
rs2092504	1:14690856-15690856	ENSG00000184908	CLCNKB	1188	Esophagus_Gastroesophageal_Junction	11403	3042	3012	0.00358262	0.00093457	0.751294	0.195942	0.0482474	1	14690856
rs2092504	1:14690856-15690856	ENSG00000162438	CTRC	11330	Liver	11403	4794	4755	0.00270609	0.0018098	0.567695	0.379624	0.0481648	1	14690856
rs2092504	1:14690856-15690856	ENSG00000162438	CTRC	11330	Brain_Cortex	11403	4793	4754	0.00271773	0.00179873	0.570137	0.377303	0.0480444	1	14690856
rs2092504	1:14690856-15690856	ENSG00000235084	CHCHD2P6	NA	Brain_Hippocampus	11403	4786	4747	0.00309352	0.00142321	0.648968	0.298523	0.0479917	1	14690856
rs2092504	1:14690856-15690856	ENSG00000185519	FAM131C	348487	Liver	11403	2897	2869	0.00355837	0.000960222	0.746187	0.201316	0.0479781	1	14690856
rs2092504	1:14690856-15690856	ENSG00000171729	TMEM51	55092	Brain_Hypothalamus	11403	4778	4739	0.00308039	0.0014365	0.646211	0.301309	0.0479631	1	14690856
rs2092504	1:14690856-15690856	ENSG00000235084	CHCHD2P6	NA	Spleen	11403	4792	4753	0.00308021	0.00143669	0.646179	0.301353	0.0479519	1	14690856
rs2092504	1:14690856-15690856	ENSG00000116138	DNAJC16	23341	Uterus	11403	4774	4735	0.00277456	0.00174273	0.582054	0.365552	0.0478762	1	14690856
rs2092504	1:14690856-15690856	ENSG00000233485	FHAD1-AS1	101927417	Esophagus_Gastroesophageal_Junction	11403	4796	4757	0.00310154	0.00141588	0.650653	0.296987	0.0478425	1	14690856
rs2092504	1:14690856-15690856	ENSG00000185519	FAM131C	348487	Adrenal_Gland	11403	2898	2870	0.00358081	0.000938656	0.750894	0.196794	0.0477924	1	14690856
rs2092504	1:14690856-15690856	ENSG00000184908	CLCNKB	1188	Spleen	11403	3039	3009	0.00353191	0.000987448	0.740659	0.207031	0.0477911	1	14690856
rs2092504	1:14690856-15690856	ENSG00000197312	DDI2	84301	Muscle_Skeletal	11403	4796	4757	0.00297869	0.00153959	0.624882	0.32294	0.0476605	1	14690856
rs2092504	1:14690856-15690856	ENSG00000215704	CELA2B	51032	Vagina	11403	4774	4735	0.00318833	0.00133004	0.668852	0.278977	0.047653	1	14690856
rs2092504	1:14690856-15690856	ENSG00000235084	CHCHD2P6	NA	Ovary	11403	4792	4753	0.00312092	0.00139763	0.654718	0.293159	0.047605	1	14690856
rs2092504	1:14690856-15690856	ENSG00000162458	FBLIM1	54751	Brain_Cerebellum	11403	4502	4464	0.0025819	0.00193734	0.541578	0.406335	0.047568	1	14690856
rs2092504	1:14690856-15690856	ENSG00000175147	TMEM51-AS1	200197	Testis	11403	4796	4757	0.0030024	0.00151647	0.629856	0.318091	0.0475348	1	14690856
rs2092504	1:14690856-15690856	ENSG00000116771	AGMAT	79814	Ovary	11403	4792	4753	0.00310343	0.00141574	0.651049	0.296958	0.0474742	1	14690856
rs2092504	1:14690856-15690856	ENSG00000142615	CELA2A	63036	Whole_Blood	11403	4796	4757	0.00299316	0.00152641	0.627917	0.320175	0.0473887	1	14690856
rs2092504	1:14690856-15690856	ENSG00000185519	FAM131C	348487	Colon_Sigmoid	11403	2898	2870	0.00356329	0.000958385	0.747219	0.200931	0.047328	1	14690856
rs2092504	1:14690856-15690856	ENSG00000184908	CLCNKB	1188	Cells_Cultured_fibroblasts	11403	3042	3012	0.00355354	0.000968237	0.745196	0.203003	0.0472801	1	14690856
rs2092504	1:14690856-15690856	ENSG00000162460	TMEM82	388595	Small_Intestine_Terminal_Ileum	11403	4572	4534	0.00314643	0.001374	0.660021	0.28818	0.0472788	1	14690856
rs2092504	1:14690856-15690856	ENSG00000142621	FHAD1	114827	Brain_Frontal_Cortex_BA9	11403	4792	4753	0.00301344	0.00150686	0.632171	0.316074	0.0472353	1	14690856
rs2092504	1:14690856-15690856	ENSG00000116809	ZBTB17	7709	Liver	11403	3434	3400	0.00338723	0.0011345	0.71037	0.237886	0.0472226	1	14690856
rs2092504	1:14690856-15690856	ENSG00000142615	CELA2A	63036	Brain_Spinal_cord_cervical_c-1	11403	4747	4708	0.00301001	0.00151059	0.631441	0.316852	0.0471862	1	14690856
rs2092504	1:14690856-15690856	ENSG00000233954	UQCRHL	440567	Brain_Nucleus_accumbens_basal_ganglia	11403	4195	4157	0.00326442	0.00125685	0.68471	0.263583	0.0471858	1	14690856
rs2092504	1:14690856-15690856	ENSG00000142632	ARHGEF19	128272	Pituitary	11403	2021	2009	0.350307	0.0634998	0.456339	0.0826788	0.0471759	1	14690856
rs2092504	1:14690856-15690856	ENSG00000142615	CELA2A	63036	Brain_Nucleus_accumbens_basal_ganglia	11403	4794	4755	0.00313875	0.00138203	0.658458	0.289886	0.047135	1	14690856
rs2092504	1:14690856-15690856	ENSG00000233485	FHAD1-AS1	101927417	Small_Intestine_Terminal_Ileum	11403	4794	4755	0.00311254	0.00140835	0.65296	0.295408	0.047111	1	14690856
rs2092504	1:14690856-15690856	ENSG00000173641	HSPB7	27129	Lung	11403	3184	3152	0.00354722	0.000975401	0.74389	0.204511	0.0470771	1	14690856
rs2092504	1:14690856-15690856	ENSG00000116138	DNAJC16	23341	Artery_Coronary	11403	4786	4747	0.00309216	0.00142956	0.648685	0.299857	0.0469359	1	14690856
rs2092504	1:14690856-15690856	ENSG00000173641	HSPB7	27129	Prostate	11403	3184	3152	0.0035231	0.0010004	0.738832	0.209754	0.0468902	1	14690856
rs2092504	1:14690856-15690856	ENSG00000132881	CPLANE2	79363	Brain_Cortex	11403	1824	1813	0.690306	0.102623	0.139516	0.0206998	0.0468551	1	14690856
rs2092504	1:14690856-15690856	ENSG00000116786	PLEKHM2	23207	Prostate	11403	4796	4757	0.00311463	0.0014076	0.6534	0.295251	0.0468274	1	14690856
rs2092504	1:14690856-15690856	ENSG00000142634	EFHD2	79180	Brain_Cerebellum	11403	4794	4755	0.00300213	0.0015206	0.629798	0.318957	0.046722	1	14690856
rs2092504	1:14690856-15690856	ENSG00000142615	CELA2A	63036	Brain_Hypothalamus	11403	4778	4739	0.00314477	0.0013781	0.659716	0.289059	0.0467017	1	14690856
rs2092504	1:14690856-15690856	ENSG00000171729	TMEM51	55092	Heart_Left_Ventricle	11403	4796	4757	0.00231726	0.00220574	0.486124	0.462687	0.0466656	1	14690856
rs2092504	1:14690856-15690856	ENSG00000215704	CELA2B	51032	Brain_Spinal_cord_cervical_c-1	11403	4747	4708	0.00292546	0.00159783	0.613704	0.335153	0.0466193	1	14690856
rs2092504	1:14690856-15690856	ENSG00000162458	FBLIM1	54751	Adrenal_Gland	11403	4504	4466	0.00322633	0.00129744	0.676754	0.27211	0.0466117	1	14690856
rs2092504	1:14690856-15690856	ENSG00000185519	FAM131C	348487	Testis	11403	2898	2870	0.00355796	0.000967228	0.746103	0.202786	0.0465859	1	14690856
rs2092504	1:14690856-15690856	ENSG00000171729	TMEM51	55092	Brain_Nucleus_accumbens_basal_ganglia	11403	4794	4755	0.00229044	0.00223299	0.480498	0.468404	0.0465751	1	14690856
rs2092504	1:14690856-15690856	ENSG00000179743	SPEN-AS1	729614	Adrenal_Gland	11403	4059	4022	0.00302538	0.00149913	0.634553	0.314392	0.0465303	1	14690856
rs2092504	1:14690856-15690856	ENSG00000185519	FAM131C	348487	Breast_Mammary_Tissue	11403	2898	2870	0.00362783	0.00089775	0.760753	0.188217	0.0465047	1	14690856
rs2092504	1:14690856-15690856	ENSG00000142634	EFHD2	79180	Brain_Hippocampus	11403	4786	4747	0.00291138	0.0016125	0.61076	0.338235	0.0464813	1	14690856
rs2092504	1:14690856-15690856	ENSG00000179743	SPEN-AS1	729614	Esophagus_Gastroesophageal_Junction	11403	4059	4022	0.00329004	0.00123476	0.690064	0.258941	0.0464703	1	14690856
rs2092504	1:14690856-15690856	ENSG00000132906	CASP9	842	Cells_EBV-transformed_lymphocytes	11403	4786	4747	0.0029131	0.00161111	0.61112	0.337944	0.0464123	1	14690856
rs2092504	1:14690856-15690856	ENSG00000183888	SRARP	149563	Stomach	11403	3262	3230	0.00351335	0.00101256	0.736801	0.212308	0.0463659	1	14690856
rs2092504	1:14690856-15690856	ENSG00000065526	SPEN	23013	Prostate	11403	4022	3985	0.00328756	0.00123789	0.689535	0.259595	0.0463438	1	14690856
rs2092504	1:14690856-15690856	ENSG00000184908	CLCNKB	1188	Colon_Transverse	11403	3042	3012	0.00355935	0.000966895	0.746413	0.202722	0.0463391	1	14690856
rs2092504	1:14690856-15690856	ENSG00000142627	EPHA2	1969	Liver	11403	2345	2331	0.00337979	0.00115434	0.707523	0.241608	0.0463349	1	14690856
rs2092504	1:14690856-15690856	ENSG00000116771	AGMAT	79814	Brain_Cerebellum	11403	4794	4755	0.00300787	0.00151677	0.631002	0.318153	0.0463201	1	14690856
rs2092504	1:14690856-15690856	ENSG00000235084	CHCHD2P6	NA	Brain_Hypothalamus	11403	4778	4739	0.00308493	0.00144056	0.647163	0.302164	0.0461475	1	14690856
rs2092504	1:14690856-15690856	ENSG00000235084	CHCHD2P6	NA	Pituitary	11403	4792	4753	0.00295152	0.00157404	0.61918	0.330168	0.0461259	1	14690856
rs2092504	1:14690856-15690856	ENSG00000235084	CHCHD2P6	NA	Brain_Cerebellum	11403	4794	4755	0.00308433	0.00144157	0.647043	0.302378	0.0460524	1	14690856
rs2092504	1:14690856-15690856	ENSG00000186510	CLCNKA	1187	Pancreas	11403	3186	3154	0.00351344	0.00101418	0.736806	0.212644	0.0460219	1	14690856
rs2092504	1:14690856-15690856	ENSG00000171729	TMEM51	55092	Small_Intestine_Terminal_Ileum	11403	4794	4755	0.00312767	0.00139865	0.656136	0.293374	0.0459646	1	14690856
rs2092504	1:14690856-15690856	ENSG00000171729	TMEM51	55092	Vagina	11403	4774	4735	0.0028149	0.00171241	0.590513	0.359192	0.0457672	1	14690856
rs2092504	1:14690856-15690856	ENSG00000197312	DDI2	84301	Testis	11403	4796	4757	0.00307107	0.00145644	0.644261	0.305498	0.0457136	1	14690856
rs2092504	1:14690856-15690856	ENSG00000116771	AGMAT	79814	Esophagus_Gastroesophageal_Junction	11403	4796	4757	0.00292485	0.00160289	0.613586	0.33622	0.0456659	1	14690856
rs2092504	1:14690856-15690856	ENSG00000197312	DDI2	84301	Prostate	11403	4796	4757	0.00297475	0.00155324	0.624055	0.325806	0.0456105	1	14690856
rs2092504	1:14690856-15690856	ENSG00000142634	EFHD2	79180	Vagina	11403	4774	4735	0.00301136	0.00151686	0.631728	0.318168	0.0455754	1	14690856
rs2092504	1:14690856-15690856	ENSG00000142634	EFHD2	79180	Brain_Caudate_basal_ganglia	11403	4792	4753	0.00304538	0.00148289	0.638871	0.311046	0.045555	1	14690856
rs2092504	1:14690856-15690856	ENSG00000132906	CASP9	842	Brain_Cortex	11403	4793	4754	0.00293526	0.00159302	0.615771	0.334149	0.0455512	1	14690856
rs2092504	1:14690856-15690856	ENSG00000235084	CHCHD2P6	NA	Adrenal_Gland	11403	4796	4757	0.00321225	0.00131638	0.673879	0.276116	0.0454769	1	14690856
rs2092504	1:14690856-15690856	ENSG00000179743	SPEN-AS1	729614	Liver	11403	4058	4021	0.0024201	0.00210952	0.5076	0.442417	0.045454	1	14690856
rs2092504	1:14690856-15690856	ENSG00000233954	UQCRHL	440567	Brain_Cortex	11403	4194	4156	0.00307885	0.00145099	0.645786	0.304304	0.0453797	1	14690856
rs2092504	1:14690856-15690856	ENSG00000065526	SPEN	23013	Brain_Caudate_basal_ganglia	11403	4018	3981	0.00275144	0.00177893	0.577089	0.373074	0.0453059	1	14690856
rs2092504	1:14690856-15690856	ENSG00000175147	TMEM51-AS1	200197	Uterus	11403	4774	4735	0.00279812	0.00173137	0.586996	0.363172	0.0453026	1	14690856
rs2092504	1:14690856-15690856	ENSG00000142615	CELA2A	63036	Testis	11403	4796	4757	0.00298684	0.0015428	0.626592	0.323614	0.0452642	1	14690856
rs2092504	1:14690856-15690856	ENSG00000065526	SPEN	23013	Brain_Hypothalamus	11403	4006	3969	0.0029675	0.00156315	0.622402	0.327814	0.0452542	1	14690856
rs2092504	1:14690856-15690856	ENSG00000116809	ZBTB17	7709	Spleen	11403	3431	3397	0.00328313	0.00124828	0.688538	0.261751	0.04518	1	14690856
rs2092504	1:14690856-15690856	ENSG00000179743	SPEN-AS1	729614	Artery_Coronary	11403	4050	4013	0.003199	0.00133259	0.670968	0.279462	0.0450386	1	14690856
rs2092504	1:14690856-15690856	ENSG00000142627	EPHA2	1969	Pancreas	11403	2346	2332	0.00372057	0.000819729	0.77886	0.171562	0.0450374	1	14690856
rs2092504	1:14690856-15690856	ENSG00000173641	HSPB7	27129	Artery_Coronary	11403	3176	3144	0.00320561	0.0013267	0.672248	0.278184	0.0450357	1	14690856
rs2092504	1:14690856-15690856	ENSG00000233485	FHAD1-AS1	101927417	Brain_Spinal_cord_cervical_c-1	11403	4747	4708	0.00290685	0.001624	0.609802	0.340645	0.0450223	1	14690856
rs2092504	1:14690856-15690856	ENSG00000142634	EFHD2	79180	Prostate	11403	4796	4757	0.00300452	0.00152639	0.630301	0.320173	0.0449959	1	14690856
rs2092504	1:14690856-15690856	ENSG00000116771	AGMAT	79814	Whole_Blood	11403	4796	4757	0.00313576	0.00139533	0.657832	0.292679	0.0449578	1	14690856
rs2092504	1:14690856-15690856	ENSG00000197312	DDI2	84301	Vagina	11403	4774	4735	0.00299942	0.00153213	0.629222	0.321374	0.0448725	1	14690856
rs2092504	1:14690856-15690856	ENSG00000186510	CLCNKA	1187	Skin_Sun_Exposed_Lower_leg	11403	3186	3154	0.00362572	0.000907361	0.760352	0.190244	0.044871	1	14690856
rs2092504	1:14690856-15690856	ENSG00000162458	FBLIM1	54751	Brain_Hypothalamus	11403	4486	4448	0.00304532	0.00148688	0.638781	0.311845	0.0448424	1	14690856
rs2092504	1:14690856-15690856	ENSG00000142615	CELA2A	63036	Small_Intestine_Terminal_Ileum	11403	4794	4755	0.00312938	0.00140233	0.656493	0.294147	0.0448284	1	14690856
rs2092504	1:14690856-15690856	ENSG00000233485	FHAD1-AS1	101927417	Spleen	11403	4792	4753	0.00174624	0.00278552	0.366333	0.584318	0.0448171	1	14690856
rs2092504	1:14690856-15690856	ENSG00000055070	SZRD1	26099	Cells_Cultured_fibroblasts	11403	1320	1311	0.347888	0.552703	0.0211293	0.0335297	0.04475	1	14690856
rs2092504	1:14690856-15690856	ENSG00000233954	UQCRHL	440567	Stomach	11403	4197	4159	0.00327322	0.00125966	0.686557	0.264174	0.0447359	1	14690856
rs2092504	1:14690856-15690856	ENSG00000065526	SPEN	23013	Spleen	11403	4018	3981	0.00326012	0.00127302	0.68378	0.266965	0.0447221	1	14690856
rs2092504	1:14690856-15690856	ENSG00000162458	FBLIM1	54751	Brain_Frontal_Cortex_BA9	11403	4500	4462	0.00288483	0.00164816	0.605121	0.345679	0.0446672	1	14690856
rs2092504	1:14690856-15690856	ENSG00000116786	PLEKHM2	23207	Testis	11403	4796	4757	0.00316183	0.00137066	0.663301	0.287504	0.0446628	1	14690856
rs2092504	1:14690856-15690856	ENSG00000132906	CASP9	842	Brain_Putamen_basal_ganglia	11403	4785	4746	0.00261396	0.00191871	0.548365	0.402475	0.0446276	1	14690856
rs2092504	1:14690856-15690856	ENSG00000116138	DNAJC16	23341	Whole_Blood	11403	4796	4757	0.00259352	0.00193929	0.54408	0.406794	0.0445934	1	14690856
rs2092504	1:14690856-15690856	ENSG00000183888	SRARP	149563	Colon_Sigmoid	11403	3262	3230	0.00362666	0.000907735	0.760564	0.190326	0.0445758	1	14690856
rs2092504	1:14690856-15690856	ENSG00000116809	ZBTB17	7709	Adipose_Visceral_Omentum	11403	3435	3401	0.00333179	0.00120259	0.698744	0.252169	0.0445532	1	14690856
rs2092504	1:14690856-15690856	ENSG00000162438	CTRC	11330	Adrenal_Gland	11403	4796	4757	0.00304504	0.00148815	0.638801	0.312151	0.0445148	1	14690856
rs2092504	1:14690856-15690856	ENSG00000171729	TMEM51	55092	Uterus	11403	4774	4735	0.00261438	0.00191899	0.54845	0.402531	0.0444856	1	14690856
rs2092504	1:14690856-15690856	ENSG00000116771	AGMAT	79814	Spleen	11403	4792	4753	0.00218826	0.00234554	0.459063	0.492017	0.0443861	1	14690856
rs2092504	1:14690856-15690856	ENSG00000142627	EPHA2	1969	Colon_Sigmoid	11403	2346	2332	0.0037361	0.000807416	0.782113	0.168985	0.0443589	1	14690856
rs2092504	1:14690856-15690856	ENSG00000116786	PLEKHM2	23207	Small_Intestine_Terminal_Ileum	11403	4794	4755	0.00305536	0.00147904	0.640966	0.31024	0.0442596	1	14690856
rs2092504	1:14690856-15690856	ENSG00000173641	HSPB7	27129	Heart_Atrial_Appendage	11403	3184	3152	0.00340641	0.00112964	0.71436	0.236858	0.0442459	1	14690856
rs2092504	1:14690856-15690856	ENSG00000162461	SLC25A34	284723	Liver	11403	4601	4563	0.0031665	0.00136851	0.664234	0.287032	0.0441992	1	14690856
rs2092504	1:14690856-15690856	ENSG00000215704	CELA2B	51032	Liver	11403	4794	4755	0.00308803	0.00144667	0.647819	0.30345	0.0441962	1	14690856
rs2092504	1:14690856-15690856	ENSG00000162438	CTRC	11330	Breast_Mammary_Tissue	11403	4796	4757	0.00324991	0.00128523	0.68178	0.269582	0.044103	1	14690856
rs2092504	1:14690856-15690856	ENSG00000235084	CHCHD2P6	NA	Stomach	11403	4796	4757	0.0032045	0.00133116	0.672253	0.279217	0.0439949	1	14690856
rs2092504	1:14690856-15690856	ENSG00000175147	TMEM51-AS1	200197	Pancreas	11403	4796	4757	0.000822531	0.00371351	0.172554	0.778996	0.0439143	1	14690856
rs2092504	1:14690856-15690856	ENSG00000215704	CELA2B	51032	Small_Intestine_Terminal_Ileum	11403	4794	4755	0.00302861	0.00150744	0.635353	0.316199	0.0439123	1	14690856
rs2092504	1:14690856-15690856	ENSG00000162458	FBLIM1	54751	Liver	11403	4503	4465	0.00321269	0.00132405	0.673892	0.277693	0.0438778	1	14690856
rs2092504	1:14690856-15690856	ENSG00000162438	CTRC	11330	Small_Intestine_Terminal_Ileum	11403	4794	4755	0.00308884	0.00144742	0.647989	0.303606	0.043868	1	14690856
rs2092504	1:14690856-15690856	ENSG00000179743	SPEN-AS1	729614	Artery_Tibial	11403	4059	4022	0.00326852	0.00126908	0.68555	0.266142	0.0437699	1	14690856
rs2092504	1:14690856-15690856	ENSG00000175147	TMEM51-AS1	200197	Liver	11403	4794	4755	0.00272192	0.0018152	0.571014	0.380762	0.0436864	1	14690856
rs2092504	1:14690856-15690856	ENSG00000233954	UQCRHL	440567	Liver	11403	4196	4158	0.00323156	0.00130638	0.677819	0.273975	0.0436688	1	14690856
rs2092504	1:14690856-15690856	ENSG00000162458	FBLIM1	54751	Prostate	11403	4504	4466	0.00315464	0.00138315	0.661716	0.290091	0.043655	1	14690856
rs2092504	1:14690856-15690856	ENSG00000184908	CLCNKB	1188	Colon_Sigmoid	11403	3042	3012	0.00364213	0.000897217	0.763773	0.188113	0.0435753	1	14690856
rs2092504	1:14690856-15690856	ENSG00000173641	HSPB7	27129	Testis	11403	3184	3152	0.00358138	0.000957901	0.751054	0.200844	0.0435628	1	14690856
rs2092504	1:14690856-15690856	ENSG00000179743	SPEN-AS1	729614	Prostate	11403	4059	4022	0.00321331	0.00132569	0.673971	0.278017	0.0434726	1	14690856
rs2092504	1:14690856-15690856	ENSG00000142634	EFHD2	79180	Brain_Hypothalamus	11403	4778	4739	0.00287844	0.00165997	0.603845	0.348193	0.043423	1	14690856
rs2092504	1:14690856-15690856	ENSG00000142615	CELA2A	63036	Colon_Sigmoid	11403	4796	4757	0.00324643	0.00129255	0.681048	0.271118	0.0432945	1	14690856
rs2092504	1:14690856-15690856	ENSG00000162458	FBLIM1	54751	Artery_Coronary	11403	4494	4456	0.00316008	0.00137947	0.662857	0.289318	0.0432857	1	14690856
rs2092504	1:14690856-15690856	ENSG00000132881	CPLANE2	79363	Adipose_Subcutaneous	11403	1825	1814	0.65868	0.13723	0.133142	0.027701	0.0432474	1	14690856
rs2092504	1:14690856-15690856	ENSG00000215704	CELA2B	51032	Heart_Left_Ventricle	11403	4796	4757	0.00328561	0.00125371	0.689268	0.262971	0.0432221	1	14690856
rs2092504	1:14690856-15690856	ENSG00000162460	TMEM82	388595	Liver	11403	4573	4535	0.0032106	0.00132917	0.673482	0.27878	0.0431978	1	14690856
rs2092504	1:14690856-15690856	ENSG00000235084	CHCHD2P6	NA	Artery_Aorta	11403	4796	4757	0.00321182	0.00132769	0.673788	0.278489	0.0431833	1	14690856
rs2092504	1:14690856-15690856	ENSG00000162438	CTRC	11330	Brain_Nucleus_accumbens_basal_ganglia	11403	4794	4755	0.00301452	0.00152499	0.632397	0.319881	0.0431824	1	14690856
rs2092504	1:14690856-15690856	ENSG00000142634	EFHD2	79180	Artery_Coronary	11403	4786	4747	0.00308373	0.00145666	0.646916	0.305546	0.0429982	1	14690856
rs2092504	1:14690856-15690856	ENSG00000179743	SPEN-AS1	729614	Colon_Sigmoid	11403	4059	4022	0.00334141	0.00119991	0.700837	0.251635	0.0429864	1	14690856
rs2092504	1:14690856-15690856	ENSG00000116786	PLEKHM2	23207	Brain_Hippocampus	11403	4786	4747	0.00275646	0.00178411	0.578259	0.374238	0.0429624	1	14690856
rs2092504	1:14690856-15690856	ENSG00000173641	HSPB7	27129	Heart_Left_Ventricle	11403	3184	3152	0.00350365	0.00103873	0.734752	0.217795	0.0429109	1	14690856
rs2092504	1:14690856-15690856	ENSG00000185519	FAM131C	348487	Muscle_Skeletal	11403	2898	2870	0.0037402	0.000802457	0.784317	0.168237	0.0429032	1	14690856
rs2092504	1:14690856-15690856	ENSG00000233485	FHAD1-AS1	101927417	Esophagus_Muscularis	11403	4796	4757	0.003257	0.00128412	0.683267	0.26935	0.0428426	1	14690856
rs2092504	1:14690856-15690856	ENSG00000186510	CLCNKA	1187	Adipose_Subcutaneous	11403	3186	3154	0.003553	0.000989802	0.745102	0.207535	0.042821	1	14690856
rs2092504	1:14690856-15690856	ENSG00000186510	CLCNKA	1187	Testis	11403	3186	3154	0.00355816	0.000985499	0.746185	0.206632	0.0426389	1	14690856
rs2092504	1:14690856-15690856	ENSG00000142632	ARHGEF19	128272	Colon_Sigmoid	11403	2023	2011	0.341004	0.0747473	0.444269	0.0973455	0.0426343	1	14690856
rs2092504	1:14690856-15690856	ENSG00000116809	ZBTB17	7709	Colon_Transverse	11403	3435	3401	0.0035494	0.000994184	0.744381	0.208463	0.0426126	1	14690856
rs2092504	1:14690856-15690856	ENSG00000173641	HSPB7	27129	Stomach	11403	3184	3152	0.00359627	0.000947642	0.754176	0.198693	0.0425865	1	14690856
rs2092504	1:14690856-15690856	ENSG00000142615	CELA2A	63036	Pituitary	11403	4792	4753	0.00316871	0.00137404	0.664744	0.288215	0.042499	1	14690856
rs2092504	1:14690856-15690856	ENSG00000233954	UQCRHL	440567	Pancreas	11403	4197	4159	0.00334925	0.00119436	0.702503	0.25048	0.0424729	1	14690856
rs2092504	1:14690856-15690856	ENSG00000215704	CELA2B	51032	Esophagus_Muscularis	11403	4796	4757	0.00225307	0.00228996	0.472659	0.48036	0.0424383	1	14690856
rs2092504	1:14690856-15690856	ENSG00000116771	AGMAT	79814	Small_Intestine_Terminal_Ileum	11403	4794	4755	0.00274878	0.00179437	0.576649	0.376393	0.0424141	1	14690856
rs2092504	1:14690856-15690856	ENSG00000162438	CTRC	11330	Prostate	11403	4796	4757	0.00312942	0.00141377	0.656502	0.29655	0.042405	1	14690856
rs2092504	1:14690856-15690856	ENSG00000162458	FBLIM1	54751	Breast_Mammary_Tissue	11403	4504	4466	0.00260195	0.00194177	0.545785	0.407268	0.0424035	1	14690856
rs2092504	1:14690856-15690856	ENSG00000142632	ARHGEF19	128272	Brain_Substantia_nigra	11403	2017	2005	0.335592	0.0803923	0.437079	0.104667	0.0422691	1	14690856
rs2092504	1:14690856-15690856	ENSG00000197312	DDI2	84301	Brain_Hippocampus	11403	4786	4747	0.00218694	0.00235713	0.458783	0.49445	0.0422223	1	14690856
rs2092504	1:14690856-15690856	ENSG00000142634	EFHD2	79180	Heart_Atrial_Appendage	11403	4796	4757	0.00257965	0.00196453	0.54117	0.41209	0.042196	1	14690856
rs2092504	1:14690856-15690856	ENSG00000185519	FAM131C	348487	Colon_Transverse	11403	2898	2870	0.00374198	0.00080408	0.784692	0.168578	0.0421839	1	14690856
rs2092504	1:14690856-15690856	ENSG00000142621	FHAD1	114827	Brain_Cerebellum	11403	4794	4755	0.00267766	0.00186726	0.561729	0.391683	0.0420427	1	14690856
rs2092504	1:14690856-15690856	ENSG00000116771	AGMAT	79814	Brain_Cerebellar_Hemisphere	11403	4792	4753	0.0018864	0.00265862	0.395736	0.557699	0.0420195	1	14690856
rs2092504	1:14690856-15690856	ENSG00000233954	UQCRHL	440567	Thyroid	11403	4197	4159	0.00323072	0.00131507	0.677641	0.275798	0.0420149	1	14690856
rs2092504	1:14690856-15690856	ENSG00000116786	PLEKHM2	23207	Spleen	11403	4792	4753	0.0030915	0.00145365	0.648548	0.304915	0.0419921	1	14690856
rs2092504	1:14690856-15690856	ENSG00000065526	SPEN	23013	Artery_Aorta	11403	4022	3985	0.00328975	0.00125639	0.689994	0.263481	0.0419788	1	14690856
rs2092504	1:14690856-15690856	ENSG00000142627	EPHA2	1969	Nerve_Tibial	11403	2346	2332	0.00372061	0.000834309	0.77887	0.174617	0.0419582	1	14690856
rs2092504	1:14690856-15690856	ENSG00000116809	ZBTB17	7709	Artery_Aorta	11403	3435	3401	0.00349097	0.001056	0.732126	0.221427	0.0418997	1	14690856
rs2092504	1:14690856-15690856	ENSG00000233954	UQCRHL	440567	Adrenal_Gland	11403	4197	4159	0.0032058	0.00134056	0.672414	0.281145	0.0418944	1	14690856
rs2092504	1:14690856-15690856	ENSG00000184908	CLCNKB	1188	Heart_Left_Ventricle	11403	3042	3012	0.00352295	0.00102478	0.738781	0.214864	0.0418072	1	14690856
rs2092504	1:14690856-15690856	ENSG00000132906	CASP9	842	Skin_Not_Sun_Exposed_Suprapubic	11403	4796	4757	0.00208533	0.00246083	0.437468	0.516207	0.0417787	1	14690856
rs2092504	1:14690856-15690856	ENSG00000186510	CLCNKA	1187	Nerve_Tibial	11403	3186	3154	0.00351251	0.00103564	0.736611	0.217148	0.0416935	1	14690856
rs2092504	1:14690856-15690856	ENSG00000142632	ARHGEF19	128272	Prostate	11403	2023	2011	0.356124	0.0600757	0.463968	0.0782318	0.0416005	1	14690856
rs2092504	1:14690856-15690856	ENSG00000185519	FAM131C	348487	Heart_Left_Ventricle	11403	2898	2870	0.00370416	0.000844776	0.77676	0.177113	0.0415788	1	14690856
rs2092504	1:14690856-15690856	ENSG00000142632	ARHGEF19	128272	Minor_Salivary_Gland	11403	2020	2008	0.350829	0.0654002	0.457031	0.0851616	0.0415784	1	14690856
rs2092504	1:14690856-15690856	ENSG00000065526	SPEN	23013	Nerve_Tibial	11403	4022	3985	0.00347647	0.00107173	0.729158	0.224748	0.0415452	1	14690856
rs2092504	1:14690856-15690856	ENSG00000186510	CLCNKA	1187	Colon_Sigmoid	11403	3186	3154	0.00344643	0.00110258	0.722753	0.231187	0.0415105	1	14690856
rs2092504	1:14690856-15690856	ENSG00000162458	FBLIM1	54751	Pituitary	11403	4500	4462	0.00309969	0.00144828	0.650189	0.303754	0.0415096	1	14690856
rs2092504	1:14690856-15690856	ENSG00000162461	SLC25A34	284723	Adrenal_Gland	11403	4602	4564	0.00315144	0.00139649	0.661076	0.292905	0.0414712	1	14690856
rs2092504	1:14690856-15690856	ENSG00000116138	DNAJC16	23341	Brain_Cortex	11403	4793	4754	0.00281687	0.00173086	0.590933	0.363069	0.0414501	1	14690856
rs2092504	1:14690856-15690856	ENSG00000065526	SPEN	23013	Cells_Cultured_fibroblasts	11403	4022	3985	0.00342623	0.00112265	0.718622	0.23543	0.0413991	1	14690856
rs2092504	1:14690856-15690856	ENSG00000116809	ZBTB17	7709	Cells_Cultured_fibroblasts	11403	3435	3401	0.00322157	0.00132779	0.675628	0.278428	0.0413947	1	14690856
rs2092504	1:14690856-15690856	ENSG00000142634	EFHD2	79180	Muscle_Skeletal	11403	4796	4757	0.00266224	0.00188581	0.558495	0.395576	0.0413811	1	14690856
rs2092504	1:14690856-15690856	ENSG00000116786	PLEKHM2	23207	Adrenal_Gland	11403	4796	4757	0.003124	0.00142406	0.655366	0.29871	0.0413758	1	14690856
rs2092504	1:14690856-15690856	ENSG00000179743	SPEN-AS1	729614	Skin_Sun_Exposed_Lower_leg	11403	4059	4022	0.00323814	0.00131086	0.679178	0.274909	0.0413646	1	14690856
rs2092504	1:14690856-15690856	ENSG00000235084	CHCHD2P6	NA	Prostate	11403	4796	4757	0.00309171	0.00145642	0.648592	0.305497	0.0413629	1	14690856
rs2092504	1:14690856-15690856	ENSG00000175147	TMEM51-AS1	200197	Vagina	11403	4774	4735	0.00274393	0.0018045	0.575626	0.378515	0.041311	1	14690856
rs2092504	1:14690856-15690856	ENSG00000116771	AGMAT	79814	Adrenal_Gland	11403	4796	4757	0.00295677	0.00159188	0.620283	0.333915	0.0412537	1	14690856
rs2092504	1:14690856-15690856	ENSG00000162438	CTRC	11330	Thyroid	11403	4796	4757	0.00323282	0.00131588	0.678194	0.276015	0.041242	1	14690856
rs2092504	1:14690856-15690856	ENSG00000142621	FHAD1	114827	Adrenal_Gland	11403	4796	4757	0.00289341	0.0016555	0.606991	0.347262	0.0411983	1	14690856
rs2092504	1:14690856-15690856	ENSG00000116809	ZBTB17	7709	Testis	11403	3435	3401	0.00343806	0.00111236	0.72103	0.233247	0.0411719	1	14690856
rs2092504	1:14690856-15690856	ENSG00000173641	HSPB7	27129	Pancreas	11403	3184	3152	0.00347921	0.00107152	0.729628	0.224672	0.0411492	1	14690856
rs2092504	1:14690856-15690856	ENSG00000116809	ZBTB17	7709	Heart_Atrial_Appendage	11403	3435	3401	0.00353532	0.00101521	0.741428	0.212874	0.041148	1	14690856
rs2092504	1:14690856-15690856	ENSG00000197312	DDI2	84301	Ovary	11403	4792	4753	0.00255121	0.00199808	0.535203	0.419129	0.0411183	1	14690856
rs2092504	1:14690856-15690856	ENSG00000132881	CPLANE2	79363	Brain_Amygdala	11403	1823	1812	0.671487	0.126328	0.13565	0.0254841	0.0410511	1	14690856
rs2092504	1:14690856-15690856	ENSG00000162460	TMEM82	388595	Colon_Sigmoid	11403	4574	4536	0.00314266	0.00140741	0.659231	0.295193	0.0410259	1	14690856
rs2092504	1:14690856-15690856	ENSG00000183888	SRARP	149563	Muscle_Skeletal	11403	3262	3230	0.00337207	0.00117975	0.707171	0.247375	0.0409019	1	14690856
rs2092504	1:14690856-15690856	ENSG00000116771	AGMAT	79814	Artery_Aorta	11403	4796	4757	0.00315413	0.00139711	0.661687	0.293056	0.040706	1	14690856
rs2092504	1:14690856-15690856	ENSG00000215704	CELA2B	51032	Brain_Cerebellum	11403	4794	4755	0.00255907	0.00199264	0.536852	0.417987	0.0406087	1	14690856
rs2092504	1:14690856-15690856	ENSG00000116809	ZBTB17	7709	Lung	11403	3435	3401	0.00338429	0.00116899	0.709754	0.245126	0.0405665	1	14690856
rs2092504	1:14690856-15690856	ENSG00000233954	UQCRHL	440567	Artery_Aorta	11403	4197	4159	0.00330109	0.00125179	0.692401	0.262527	0.0405192	1	14690856
rs2092504	1:14690856-15690856	ENSG00000142621	FHAD1	114827	Artery_Coronary	11403	4786	4747	0.0028222	0.00173005	0.59205	0.362901	0.0404967	1	14690856
rs2092504	1:14690856-15690856	ENSG00000162461	SLC25A34	284723	Artery_Coronary	11403	4592	4554	0.00259749	0.00195537	0.544873	0.410141	0.0404331	1	14690856
rs2092504	1:14690856-15690856	ENSG00000173641	HSPB7	27129	Whole_Blood	11403	3184	3152	0.00367763	0.000877013	0.771238	0.183884	0.0403238	1	14690856
rs2092504	1:14690856-15690856	ENSG00000179743	SPEN-AS1	729614	Lung	11403	4059	4022	0.00326501	0.00128928	0.684813	0.270383	0.0402495	1	14690856
rs2092504	1:14690856-15690856	ENSG00000142615	CELA2A	63036	Heart_Left_Ventricle	11403	4796	4757	0.00324493	0.00130859	0.680736	0.274486	0.0402245	1	14690856
rs2092504	1:14690856-15690856	ENSG00000116786	PLEKHM2	23207	Colon_Transverse	11403	4796	4757	0.00292416	0.00162953	0.613443	0.341815	0.0401886	1	14690856
rs2092504	1:14690856-15690856	ENSG00000179743	SPEN-AS1	729614	Heart_Left_Ventricle	11403	4059	4022	0.00344016	0.00111446	0.721551	0.233715	0.0401793	1	14690856
rs2092504	1:14690856-15690856	ENSG00000233485	FHAD1-AS1	101927417	Artery_Tibial	11403	4796	4757	0.00300362	0.00155023	0.630111	0.325177	0.0401581	1	14690856
rs2092504	1:14690856-15690856	ENSG00000162458	FBLIM1	54751	Esophagus_Mucosa	11403	4504	4466	0.00254484	0.00200956	0.533805	0.42149	0.040151	1	14690856
rs2092504	1:14690856-15690856	ENSG00000186510	CLCNKA	1187	Artery_Tibial	11403	3186	3154	0.00355154	0.00100403	0.744797	0.21052	0.0401269	1	14690856
rs2092504	1:14690856-15690856	ENSG00000233954	UQCRHL	440567	Cells_Cultured_fibroblasts	11403	4197	4159	0.00331583	0.00123917	0.695494	0.259881	0.0400697	1	14690856
rs2092504	1:14690856-15690856	ENSG00000142615	CELA2A	63036	Pancreas	11403	4796	4757	0.00301872	0.00153564	0.633279	0.322117	0.0400499	1	14690856
rs2092504	1:14690856-15690856	ENSG00000184908	CLCNKB	1188	Artery_Aorta	11403	3042	3012	0.00356005	0.000996323	0.74656	0.208899	0.0399851	1	14690856
rs2092504	1:14690856-15690856	ENSG00000162438	CTRC	11330	Pituitary	11403	4792	4753	0.0030205	0.00153467	0.633652	0.321915	0.0398777	1	14690856
rs2092504	1:14690856-15690856	ENSG00000142632	ARHGEF19	128272	Cells_EBV-transformed_lymphocytes	11403	2019	2007	0.341736	0.0752736	0.44512	0.0980107	0.0398599	1	14690856
rs2092504	1:14690856-15690856	ENSG00000184908	CLCNKB	1188	Heart_Atrial_Appendage	11403	3042	3012	0.00363261	0.000924645	0.761775	0.193868	0.0397997	1	14690856
rs2092504	1:14690856-15690856	ENSG00000235084	CHCHD2P6	NA	Colon_Transverse	11403	4796	4757	0.00305541	0.00150031	0.640977	0.314707	0.0397598	1	14690856
rs2092504	1:14690856-15690856	ENSG00000162458	FBLIM1	54751	Adipose_Subcutaneous	11403	4504	4466	0.0028228	0.00173381	0.592111	0.363649	0.0396834	1	14690856
rs2092504	1:14690856-15690856	ENSG00000162461	SLC25A34	284723	Brain_Hippocampus	11403	4592	4554	0.00237044	0.00218627	0.497243	0.458577	0.0396237	1	14690856
rs2092504	1:14690856-15690856	ENSG00000233954	UQCRHL	440567	Breast_Mammary_Tissue	11403	4197	4159	0.0034029	0.00115425	0.713758	0.242069	0.0396165	1	14690856
rs2092504	1:14690856-15690856	ENSG00000171729	TMEM51	55092	Stomach	11403	4796	4757	0.00310722	0.00144934	0.651846	0.304014	0.0395834	1	14690856
rs2092504	1:14690856-15690856	ENSG00000173641	HSPB7	27129	Esophagus_Gastroesophageal_Junction	11403	3184	3152	0.0034889	0.00106927	0.731659	0.224203	0.0395798	1	14690856
rs2092504	1:14690856-15690856	ENSG00000142632	ARHGEF19	128272	Vagina	11403	2015	2003	0.356199	0.0609919	0.463866	0.079393	0.0395508	1	14690856
rs2092504	1:14690856-15690856	ENSG00000185519	FAM131C	348487	Esophagus_Mucosa	11403	2898	2870	0.0035392	0.00101975	0.742169	0.213806	0.0394657	1	14690856
rs2092504	1:14690856-15690856	ENSG00000162438	CTRC	11330	Lung	11403	4796	4757	0.00305202	0.00150516	0.640266	0.315723	0.0394536	1	14690856
rs2092504	1:14690856-15690856	ENSG00000185519	FAM131C	348487	Stomach	11403	2898	2870	0.00333014	0.00122936	0.698329	0.257761	0.0393505	1	14690856
rs2092504	1:14690856-15690856	ENSG00000116138	DNAJC16	23341	Minor_Salivary_Gland	11403	4789	4750	0.0025488	0.00200889	0.534696	0.421398	0.0393489	1	14690856
rs2092504	1:14690856-15690856	ENSG00000215704	CELA2B	51032	Skin_Not_Sun_Exposed_Suprapubic	11403	4796	4757	0.00319303	0.00136496	0.669847	0.286312	0.0392823	1	14690856
rs2092504	1:14690856-15690856	ENSG00000215704	CELA2B	51032	Colon_Sigmoid	11403	4796	4757	0.0033069	0.00125139	0.693735	0.262488	0.0392188	1	14690856
rs2092504	1:14690856-15690856	ENSG00000179743	SPEN-AS1	729614	Adipose_Subcutaneous	11403	4059	4022	0.00330098	0.00125838	0.692358	0.263902	0.0391801	1	14690856
rs2092504	1:14690856-15690856	ENSG00000116786	PLEKHM2	23207	Pituitary	11403	4792	4753	0.00295745	0.00160162	0.620425	0.33596	0.0390562	1	14690856
rs2092504	1:14690856-15690856	ENSG00000179743	SPEN-AS1	729614	Heart_Atrial_Appendage	11403	4059	4022	0.00338713	0.00117287	0.710427	0.245966	0.0390467	1	14690856
rs2092504	1:14690856-15690856	ENSG00000162438	CTRC	11330	Esophagus_Gastroesophageal_Junction	11403	4796	4757	0.00290307	0.00165665	0.609018	0.347505	0.0389177	1	14690856
rs2092504	1:14690856-15690856	ENSG00000179743	SPEN-AS1	729614	Stomach	11403	4059	4022	0.00315162	0.00140927	0.661031	0.295551	0.0388572	1	14690856
rs2092504	1:14690856-15690856	ENSG00000185519	FAM131C	348487	Esophagus_Gastroesophageal_Junction	11403	2898	2870	0.00351077	0.00105122	0.736206	0.220406	0.038826	1	14690856
rs2092504	1:14690856-15690856	ENSG00000142627	EPHA2	1969	Skin_Not_Sun_Exposed_Suprapubic	11403	2346	2332	0.00361015	0.000959854	0.755745	0.200901	0.0387839	1	14690856
rs2092504	1:14690856-15690856	ENSG00000186510	CLCNKA	1187	Heart_Atrial_Appendage	11403	3186	3154	0.00348953	0.0010731	0.731791	0.225007	0.0386394	1	14690856
rs2092504	1:14690856-15690856	ENSG00000142615	CELA2A	63036	Thyroid	11403	4796	4757	0.00297838	0.00158326	0.624817	0.332108	0.0385129	1	14690856
rs2092504	1:14690856-15690856	ENSG00000233954	UQCRHL	440567	Whole_Blood	11403	4197	4159	0.00327103	0.00129137	0.686097	0.27083	0.0385109	1	14690856
rs2092504	1:14690856-15690856	ENSG00000142632	ARHGEF19	128272	Uterus	11403	2020	2008	0.35474	0.0628734	0.462097	0.0818675	0.0384224	1	14690856
rs2092504	1:14690856-15690856	ENSG00000142632	ARHGEF19	128272	Brain_Anterior_cingulate_cortex_BA24	11403	2014	2002	0.348504	0.0692506	0.453767	0.0901337	0.0383441	1	14690856
rs2092504	1:14690856-15690856	ENSG00000116809	ZBTB17	7709	Esophagus_Muscularis	11403	3435	3401	0.00358562	0.000978234	0.751976	0.205122	0.0383387	1	14690856
rs2092504	1:14690856-15690856	ENSG00000162458	FBLIM1	54751	Colon_Transverse	11403	4504	4466	0.00321228	0.00135103	0.673807	0.283357	0.0382727	1	14690856
rs2092504	1:14690856-15690856	ENSG00000065526	SPEN	23013	Esophagus_Gastroesophageal_Junction	11403	4022	3985	0.00308524	0.0014785	0.647101	0.310069	0.0382664	1	14690856
rs2092504	1:14690856-15690856	ENSG00000185519	FAM131C	348487	Skin_Not_Sun_Exposed_Suprapubic	11403	2898	2870	0.00368797	0.000876796	0.773366	0.18383	0.0382394	1	14690856
rs2092504	1:14690856-15690856	ENSG00000233954	UQCRHL	440567	Colon_Sigmoid	11403	4197	4159	0.00332788	0.00123609	0.698022	0.259235	0.0381788	1	14690856
rs2092504	1:14690856-15690856	ENSG00000233954	UQCRHL	440567	Heart_Left_Ventricle	11403	4197	4159	0.00335747	0.00120659	0.704228	0.253048	0.0381596	1	14690856
rs2092504	1:14690856-15690856	ENSG00000233954	UQCRHL	440567	Heart_Atrial_Appendage	11403	4197	4159	0.00340312	0.00116102	0.713803	0.24349	0.0381425	1	14690856
rs2092504	1:14690856-15690856	ENSG00000142632	ARHGEF19	128272	Skin_Not_Sun_Exposed_Suprapubic	11403	2023	2011	0.350717	0.0669895	0.456924	0.0872423	0.0381269	1	14690856
rs2092504	1:14690856-15690856	ENSG00000162438	CTRC	11330	Esophagus_Mucosa	11403	4796	4757	0.00329685	0.00126663	0.691626	0.265686	0.0381241	1	14690856
rs2092504	1:14690856-15690856	ENSG00000179743	SPEN-AS1	729614	Pancreas	11403	4059	4022	0.00320817	0.00135662	0.672892	0.284508	0.038035	1	14690856
rs2092504	1:14690856-15690856	ENSG00000116771	AGMAT	79814	Colon_Transverse	11403	4796	4757	0.00321014	0.00135406	0.673437	0.284026	0.0379725	1	14690856
rs2092504	1:14690856-15690856	ENSG00000162438	CTRC	11330	Skin_Not_Sun_Exposed_Suprapubic	11403	4796	4757	0.00295029	0.00161403	0.618924	0.338564	0.0379483	1	14690856
rs2092504	1:14690856-15690856	ENSG00000204464	TMEM51-AS2	727684	Pancreas	11403	4796	4757	0.0031904	0.00137415	0.669295	0.288242	0.0378992	1	14690856
rs2092504	1:14690856-15690856	ENSG00000175147	TMEM51-AS1	200197	Thyroid	11403	4796	4757	6.08558e-11	0.00456461	1.27666e-08	0.957549	0.0378859	1	14690856
rs2092504	1:14690856-15690856	ENSG00000116809	ZBTB17	7709	Skin_Sun_Exposed_Lower_leg	11403	3435	3401	0.00353163	0.00103498	0.740653	0.217024	0.0377566	1	14690856
rs2092504	1:14690856-15690856	ENSG00000162438	CTRC	11330	Adipose_Visceral_Omentum	11403	4796	4757	0.00325156	0.00131381	0.682126	0.275584	0.0377255	1	14690856
rs2092504	1:14690856-15690856	ENSG00000185519	FAM131C	348487	Skin_Sun_Exposed_Lower_leg	11403	2898	2870	0.00361532	0.000952212	0.758131	0.199645	0.0376558	1	14690856
rs2092504	1:14690856-15690856	ENSG00000142632	ARHGEF19	128272	Brain_Caudate_basal_ganglia	11403	2022	2010	0.351843	0.0660869	0.458358	0.0860608	0.0376515	1	14690856
rs2092504	1:14690856-15690856	ENSG00000116786	PLEKHM2	23207	Brain_Frontal_Cortex_BA9	11403	4792	4753	0.00226859	0.00229716	0.475914	0.481874	0.0376459	1	14690856
rs2092504	1:14690856-15690856	ENSG00000142632	ARHGEF19	128272	Adrenal_Gland	11403	2023	2011	0.341962	0.0759992	0.445518	0.0989809	0.0375398	1	14690856
rs2092504	1:14690856-15690856	ENSG00000162438	CTRC	11330	Nerve_Tibial	11403	4796	4757	0.00334364	0.00122274	0.701441	0.256478	0.0375145	1	14690856
rs2092504	1:14690856-15690856	ENSG00000116809	ZBTB17	7709	Nerve_Tibial	11403	3435	3401	0.00352244	0.00104543	0.738726	0.219214	0.037492	1	14690856
rs2092504	1:14690856-15690856	ENSG00000142634	EFHD2	79180	Testis	11403	4796	4757	0.00316224	0.00140426	0.663387	0.294558	0.0374887	1	14690856
rs2092504	1:14690856-15690856	ENSG00000142632	ARHGEF19	128272	Brain_Spinal_cord_cervical_c-1	11403	1999	1987	0.345586	0.0726656	0.44974	0.0945329	0.0374758	1	14690856
rs2092504	1:14690856-15690856	ENSG00000142632	ARHGEF19	128272	Brain_Putamen_basal_ganglia	11403	2020	2008	0.32141	0.0966222	0.418675	0.125829	0.037464	1	14690856
rs2092504	1:14690856-15690856	ENSG00000186510	CLCNKA	1187	Cells_Cultured_fibroblasts	11403	3186	3154	0.00345175	0.00111659	0.723869	0.234128	0.0374344	1	14690856
rs2092504	1:14690856-15690856	ENSG00000173641	HSPB7	27129	Artery_Tibial	11403	3184	3152	0.0036268	0.000941609	0.760578	0.197433	0.0374208	1	14690856
rs2092504	1:14690856-15690856	ENSG00000142632	ARHGEF19	128272	Heart_Atrial_Appendage	11403	2023	2011	0.329136	0.0888824	0.428808	0.115766	0.0374074	1	14690856
rs2092504	1:14690856-15690856	ENSG00000162460	TMEM82	388595	Colon_Transverse	11403	4574	4536	0.0032427	0.00132455	0.680214	0.277815	0.0374031	1	14690856
rs2092504	1:14690856-15690856	ENSG00000142632	ARHGEF19	128272	Small_Intestine_Terminal_Ileum	11403	2022	2010	0.345841	0.0722508	0.450563	0.0940959	0.0372497	1	14690856
rs2092504	1:14690856-15690856	ENSG00000235084	CHCHD2P6	NA	Pancreas	11403	4796	4757	0.00310851	0.00145923	0.652115	0.306091	0.0372262	1	14690856
rs2092504	1:14690856-15690856	ENSG00000116809	ZBTB17	7709	Skin_Not_Sun_Exposed_Suprapubic	11403	3435	3401	0.00345025	0.00111908	0.723587	0.23466	0.0371837	1	14690856
rs2092504	1:14690856-15690856	ENSG00000184908	CLCNKB	1188	Artery_Tibial	11403	3042	3012	0.00369589	0.000873835	0.775046	0.183215	0.0371694	1	14690856
rs2092504	1:14690856-15690856	ENSG00000179743	SPEN-AS1	729614	Esophagus_Muscularis	11403	4059	4022	0.0034287	0.0011403	0.719148	0.239138	0.037145	1	14690856
rs2092504	1:14690856-15690856	ENSG00000215704	CELA2B	51032	Stomach	11403	4796	4757	0.0031533	0.00141527	0.661512	0.296868	0.0370512	1	14690856
rs2092504	1:14690856-15690856	ENSG00000162458	FBLIM1	54751	Skin_Not_Sun_Exposed_Suprapubic	11403	4504	4466	0.003295	0.00127423	0.691159	0.267249	0.0370226	1	14690856
rs2092504	1:14690856-15690856	ENSG00000162461	SLC25A34	284723	Heart_Left_Ventricle	11403	4602	4564	0.00331073	0.00125858	0.694489	0.26398	0.0369621	1	14690856
rs2092504	1:14690856-15690856	ENSG00000142632	ARHGEF19	128272	Brain_Hippocampus	11403	2017	2005	0.355615	0.0626818	0.463158	0.0816054	0.0369397	1	14690856
rs2092504	1:14690856-15690856	ENSG00000233954	UQCRHL	440567	Colon_Transverse	11403	4197	4159	0.00331193	0.00125819	0.694676	0.263873	0.036881	1	14690856
rs2092504	1:14690856-15690856	ENSG00000142615	CELA2A	63036	Heart_Atrial_Appendage	11403	4796	4757	0.00317574	0.00139367	0.66622	0.292337	0.0368733	1	14690856
rs2092504	1:14690856-15690856	ENSG00000132881	CPLANE2	79363	Skin_Sun_Exposed_Lower_leg	11403	1825	1814	0.707311	0.0939374	0.142972	0.0189557	0.0368248	1	14690856
rs2092504	1:14690856-15690856	ENSG00000162438	CTRC	11330	Colon_Sigmoid	11403	4796	4757	0.00318652	0.00138322	0.668482	0.290145	0.0368039	1	14690856
rs2092504	1:14690856-15690856	ENSG00000235084	CHCHD2P6	NA	Muscle_Skeletal	11403	4796	4757	0.00329316	0.00127695	0.690853	0.267852	0.0367248	1	14690856
rs2092504	1:14690856-15690856	ENSG00000142627	EPHA2	1969	Esophagus_Mucosa	11403	2346	2332	0.00382917	0.000750893	0.801596	0.157159	0.0366647	1	14690856
rs2092504	1:14690856-15690856	ENSG00000179743	SPEN-AS1	729614	Whole_Blood	11403	4059	4022	0.00279254	0.00177895	0.585717	0.373091	0.0366204	1	14690856
rs2092504	1:14690856-15690856	ENSG00000142615	CELA2A	63036	Breast_Mammary_Tissue	11403	4796	4757	0.00328836	0.00128242	0.689845	0.268999	0.0365855	1	14690856
rs2092504	1:14690856-15690856	ENSG00000142621	FHAD1	114827	Skin_Not_Sun_Exposed_Suprapubic	11403	4796	4757	0.00293499	0.00163591	0.615714	0.343155	0.0365599	1	14690856
rs2092504	1:14690856-15690856	ENSG00000162458	FBLIM1	54751	Adipose_Visceral_Omentum	11403	4504	4466	0.00317431	0.00139744	0.665843	0.293095	0.0364906	1	14690856
rs2092504	1:14690856-15690856	ENSG00000185519	FAM131C	348487	Thyroid	11403	2898	2870	0.00370409	0.000869091	0.776746	0.182216	0.0364647	1	14690856
rs2092504	1:14690856-15690856	ENSG00000184908	CLCNKB	1188	Skin_Not_Sun_Exposed_Suprapubic	11403	3042	3012	0.00374006	0.000833222	0.78431	0.174699	0.0364184	1	14690856
rs2092504	1:14690856-15690856	ENSG00000175147	TMEM51-AS1	200197	Artery_Tibial	11403	4796	4757	2.23531e-05	0.00454948	0.00468932	0.954376	0.0363633	1	14690856
rs2092504	1:14690856-15690856	ENSG00000116809	ZBTB17	7709	Esophagus_Gastroesophageal_Junction	11403	3435	3401	0.00327186	0.00130144	0.686175	0.272907	0.0363446	1	14690856
rs2092504	1:14690856-15690856	ENSG00000233485	FHAD1-AS1	101927417	Heart_Atrial_Appendage	11403	4796	4757	0.00303499	0.00153699	0.636694	0.322404	0.0363302	1	14690856
rs2092504	1:14690856-15690856	ENSG00000197312	DDI2	84301	Colon_Transverse	11403	4796	4757	0.00196218	0.00261072	0.411634	0.547655	0.0361381	1	14690856
rs2092504	1:14690856-15690856	ENSG00000142632	ARHGEF19	128272	Colon_Transverse	11403	2023	2011	0.326326	0.0922526	0.425147	0.120158	0.0361161	1	14690856
rs2092504	1:14690856-15690856	ENSG00000185519	FAM131C	348487	Esophagus_Muscularis	11403	2898	2870	0.00368069	0.000894279	0.771839	0.187498	0.0360874	1	14690856
rs2092504	1:14690856-15690856	ENSG00000184908	CLCNKB	1188	Lung	11403	3042	3012	0.00331595	0.00125892	0.695371	0.263971	0.0360834	1	14690856
rs2092504	1:14690856-15690856	ENSG00000179743	SPEN-AS1	729614	Artery_Aorta	11403	4059	4022	0.00322747	0.00134727	0.676939	0.282549	0.0359374	1	14690856
rs2092504	1:14690856-15690856	ENSG00000116786	PLEKHM2	23207	Lung	11403	4796	4757	0.00298354	0.00159031	0.625899	0.333591	0.0359367	1	14690856
rs2092504	1:14690856-15690856	ENSG00000162438	CTRC	11330	Heart_Atrial_Appendage	11403	4796	4757	0.00313013	0.00144393	0.656651	0.302882	0.0358929	1	14690856
rs2092504	1:14690856-15690856	ENSG00000185519	FAM131C	348487	Nerve_Tibial	11403	2898	2870	0.00356505	0.00101096	0.747588	0.211966	0.0358706	1	14690856
rs2092504	1:14690856-15690856	ENSG00000065526	SPEN	23013	Adipose_Visceral_Omentum	11403	4022	3985	0.00340789	0.00116736	0.714773	0.244813	0.0358386	1	14690856
rs2092504	1:14690856-15690856	ENSG00000142632	ARHGEF19	128272	Esophagus_Gastroesophageal_Junction	11403	2023	2011	0.264385	0.154367	0.344449	0.201083	0.0357163	1	14690856
rs2092504	1:14690856-15690856	ENSG00000179743	SPEN-AS1	729614	Breast_Mammary_Tissue	11403	4059	4022	0.00316333	0.00141279	0.663487	0.296292	0.035645	1	14690856
rs2092504	1:14690856-15690856	ENSG00000142615	CELA2A	63036	Cells_Cultured_fibroblasts	11403	4796	4757	0.00318485	0.0013913	0.66813	0.29184	0.0354531	1	14690856
rs2092504	1:14690856-15690856	ENSG00000171729	TMEM51	55092	Liver	11403	4794	4755	0.00243478	0.00214153	0.510778	0.449228	0.0354177	1	14690856
rs2092504	1:14690856-15690856	ENSG00000142632	ARHGEF19	128272	Brain_Nucleus_accumbens_basal_ganglia	11403	2023	2011	0.354714	0.0641714	0.462131	0.0835732	0.0354101	1	14690856
rs2092504	1:14690856-15690856	ENSG00000142615	CELA2A	63036	Adipose_Visceral_Omentum	11403	4796	4757	0.00324586	0.00133105	0.680929	0.279202	0.035292	1	14690856
rs2092504	1:14690856-15690856	ENSG00000142621	FHAD1	114827	Skin_Sun_Exposed_Lower_leg	11403	4796	4757	0.00315188	0.00142506	0.661215	0.298923	0.0352846	1	14690856
rs2092504	1:14690856-15690856	ENSG00000233485	FHAD1-AS1	101927417	Pituitary	11403	4792	4753	0.00249667	0.0020806	0.523762	0.436445	0.0352157	1	14690856
rs2092504	1:14690856-15690856	ENSG00000162461	SLC25A34	284723	Brain_Caudate_basal_ganglia	11403	4598	4560	0.0022244	0.00235322	0.466611	0.493602	0.0352097	1	14690856
rs2092504	1:14690856-15690856	ENSG00000215704	CELA2B	51032	Esophagus_Gastroesophageal_Junction	11403	4796	4757	0.00317959	0.00139772	0.667027	0.293189	0.0352064	1	14690856
rs2092504	1:14690856-15690856	ENSG00000215704	CELA2B	51032	Adipose_Visceral_Omentum	11403	4796	4757	0.0032849	0.00129248	0.689119	0.271111	0.0351929	1	14690856
rs2092504	1:14690856-15690856	ENSG00000235084	CHCHD2P6	NA	Thyroid	11403	4796	4757	0.00316588	0.00141156	0.664152	0.296093	0.035178	1	14690856
rs2092504	1:14690856-15690856	ENSG00000142632	ARHGEF19	128272	Nerve_Tibial	11403	2023	2011	0.346672	0.0723251	0.451654	0.0941963	0.0351524	1	14690856
rs2092504	1:14690856-15690856	ENSG00000183888	SRARP	149563	Thyroid	11403	3262	3230	0.00343763	0.00114268	0.720921	0.239605	0.0348936	1	14690856
rs2092504	1:14690856-15690856	ENSG00000142615	CELA2A	63036	Esophagus_Gastroesophageal_Junction	11403	4796	4757	0.00317809	0.00140073	0.666712	0.293821	0.0348889	1	14690856
rs2092504	1:14690856-15690856	ENSG00000065526	SPEN	23013	Artery_Tibial	11403	4022	3985	0.00349774	0.00108213	0.733619	0.226937	0.0348638	1	14690856
rs2092504	1:14690856-15690856	ENSG00000142632	ARHGEF19	128272	Artery_Aorta	11403	2023	2011	0.354531	0.0646014	0.461893	0.0841339	0.0348398	1	14690856
rs2092504	1:14690856-15690856	ENSG00000162458	FBLIM1	54751	Esophagus_Gastroesophageal_Junction	11403	4504	4466	0.00319675	0.00138295	0.670549	0.290058	0.0348138	1	14690856
rs2092504	1:14690856-15690856	ENSG00000142627	EPHA2	1969	Artery_Tibial	11403	2346	2332	0.00371912	0.000870375	0.778558	0.182173	0.0346795	1	14690856
rs2092504	1:14690856-15690856	ENSG00000142615	CELA2A	63036	Nerve_Tibial	11403	4796	4757	0.00331827	0.00126188	0.69612	0.264693	0.0346074	1	14690856
rs2092504	1:14690856-15690856	ENSG00000173641	HSPB7	27129	Muscle_Skeletal	11403	3184	3152	0.00352891	0.001053	0.740051	0.220795	0.0345729	1	14690856
rs2092504	1:14690856-15690856	ENSG00000162460	TMEM82	388595	Stomach	11403	4574	4536	0.00291639	0.00166469	0.611766	0.349169	0.0344841	1	14690856
rs2092504	1:14690856-15690856	ENSG00000116771	AGMAT	79814	Artery_Tibial	11403	4796	4757	0.00300473	0.00157641	0.630345	0.330676	0.0343984	1	14690856
rs2092504	1:14690856-15690856	ENSG00000197312	DDI2	84301	Heart_Atrial_Appendage	11403	4796	4757	0.00295269	0.00162891	0.619426	0.341689	0.034303	1	14690856
rs2092504	1:14690856-15690856	ENSG00000215704	CELA2B	51032	Whole_Blood	11403	4796	4757	0.00327781	0.00130405	0.687633	0.273539	0.0342469	1	14690856
rs2092504	1:14690856-15690856	ENSG00000142632	ARHGEF19	128272	Brain_Cortex	11403	2022	2010	0.314753	0.104644	0.410061	0.1363	0.034242	1	14690856
rs2092504	1:14690856-15690856	ENSG00000233954	UQCRHL	440567	Skin_Sun_Exposed_Lower_leg	11403	4197	4159	0.0034711	0.00111167	0.728063	0.233143	0.0342117	1	14690856
rs2092504	1:14690856-15690856	ENSG00000162461	SLC25A34	284723	Colon_Transverse	11403	4602	4564	0.00317213	0.00141036	0.665415	0.295819	0.0341835	1	14690856
rs2092504	1:14690856-15690856	ENSG00000173641	HSPB7	27129	Skin_Sun_Exposed_Lower_leg	11403	3184	3152	0.00322534	0.00135849	0.676388	0.284859	0.0341687	1	14690856
rs2092504	1:14690856-15690856	ENSG00000142615	CELA2A	63036	Adipose_Subcutaneous	11403	4796	4757	0.00323679	0.0013455	0.679027	0.282235	0.0341552	1	14690856
rs2092504	1:14690856-15690856	ENSG00000235084	CHCHD2P6	NA	Artery_Tibial	11403	4796	4757	0.00335875	0.00122393	0.704612	0.256732	0.0340733	1	14690856
rs2092504	1:14690856-15690856	ENSG00000215704	CELA2B	51032	Muscle_Skeletal	11403	4796	4757	0.00322225	0.00136059	0.675978	0.285401	0.0340382	1	14690856
rs2092504	1:14690856-15690856	ENSG00000142615	CELA2A	63036	Colon_Transverse	11403	4796	4757	0.00305657	0.00152669	0.64122	0.320246	0.0339501	1	14690856
rs2092504	1:14690856-15690856	ENSG00000142632	ARHGEF19	128272	Liver	11403	2022	2010	0.351122	0.0684186	0.457438	0.0891053	0.0339156	1	14690856
rs2092504	1:14690856-15690856	ENSG00000175147	TMEM51-AS1	200197	Adipose_Visceral_Omentum	11403	4796	4757	0.00313706	0.00144645	0.658105	0.303413	0.0338985	1	14690856
rs2092504	1:14690856-15690856	ENSG00000142634	EFHD2	79180	Ovary	11403	4792	4753	0.0022584	0.00232515	0.473777	0.487749	0.0338905	1	14690856
rs2092504	1:14690856-15690856	ENSG00000116138	DNAJC16	23341	Skin_Sun_Exposed_Lower_leg	11403	4796	4757	0.00304323	0.00154032	0.638421	0.323106	0.0338899	1	14690856
rs2092504	1:14690856-15690856	ENSG00000142621	FHAD1	114827	Ovary	11403	4792	4753	0.00168637	0.00289749	0.353773	0.607817	0.0338265	1	14690856
rs2092504	1:14690856-15690856	ENSG00000116809	ZBTB17	7709	Artery_Tibial	11403	3435	3401	0.00345645	0.00112905	0.724886	0.236755	0.033773	1	14690856
rs2092504	1:14690856-15690856	ENSG00000142634	EFHD2	79180	Nerve_Tibial	11403	4796	4757	0.00324794	0.00133628	0.681367	0.280301	0.0337479	1	14690856
rs2092504	1:14690856-15690856	ENSG00000142632	ARHGEF19	128272	Artery_Coronary	11403	2017	2005	0.353127	0.0665529	0.459933	0.0866528	0.033734	1	14690856
rs2092504	1:14690856-15690856	ENSG00000116771	AGMAT	79814	Adipose_Visceral_Omentum	11403	4796	4757	0.00318515	0.00139921	0.668194	0.293503	0.0337183	1	14690856
rs2092504	1:14690856-15690856	ENSG00000162461	SLC25A34	284723	Heart_Atrial_Appendage	11403	4602	4564	0.00307595	0.00150881	0.64524	0.316472	0.0337032	1	14690856
rs2092504	1:14690856-15690856	ENSG00000179743	SPEN-AS1	729614	Esophagus_Mucosa	11403	4059	4022	0.00344776	0.00113769	0.723144	0.238594	0.0336764	1	14690856
rs2092504	1:14690856-15690856	ENSG00000142632	ARHGEF19	128272	Esophagus_Mucosa	11403	2023	2011	0.360686	0.0589682	0.469912	0.0767959	0.0336371	1	14690856
rs2092504	1:14690856-15690856	ENSG00000116809	ZBTB17	7709	Adipose_Subcutaneous	11403	3435	3401	0.00339095	0.00119524	0.711151	0.250637	0.0336256	1	14690856
rs2092504	1:14690856-15690856	ENSG00000184908	CLCNKB	1188	Thyroid	11403	3042	3012	0.00342351	0.00116309	0.717926	0.243876	0.033611	1	14690856
rs2092504	1:14690856-15690856	ENSG00000142627	EPHA2	1969	Muscle_Skeletal	11403	2346	2332	0.00389604	0.000699907	0.815593	0.146489	0.0333221	1	14690856
rs2092504	1:14690856-15690856	ENSG00000142632	ARHGEF19	128272	Brain_Cerebellum	11403	2023	2011	0.357528	0.0623176	0.465797	0.0811599	0.0331977	1	14690856
rs2092504	1:14690856-15690856	ENSG00000197312	DDI2	84301	Esophagus_Muscularis	11403	4796	4757	0.00228614	0.00230102	0.479596	0.482688	0.0331297	1	14690856
rs2092504	1:14690856-15690856	ENSG00000142632	ARHGEF19	128272	Pancreas	11403	2023	2011	0.355889	0.0640049	0.463662	0.0833583	0.0330861	1	14690856
rs2092504	1:14690856-15690856	ENSG00000116138	DNAJC16	23341	Colon_Sigmoid	11403	4796	4757	0.00287374	0.00171367	0.602866	0.359472	0.0330751	1	14690856
rs2092504	1:14690856-15690856	ENSG00000142634	EFHD2	79180	Esophagus_Muscularis	11403	4796	4757	0.00328903	0.00129851	0.689986	0.272377	0.0330495	1	14690856
rs2092504	1:14690856-15690856	ENSG00000235084	CHCHD2P6	NA	Skin_Not_Sun_Exposed_Suprapubic	11403	4796	4757	0.00304196	0.00154569	0.638156	0.324233	0.0330239	1	14690856
rs2092504	1:14690856-15690856	ENSG00000162458	FBLIM1	54751	Esophagus_Muscularis	11403	4504	4466	0.00271288	0.00187544	0.569054	0.393363	0.032995	1	14690856
rs2092504	1:14690856-15690856	ENSG00000235084	CHCHD2P6	NA	Whole_Blood	11403	4796	4757	0.00327372	0.00131409	0.686774	0.275646	0.0329922	1	14690856
rs2092504	1:14690856-15690856	ENSG00000179743	SPEN-AS1	729614	Cells_Cultured_fibroblasts	11403	4059	4022	0.00314246	0.00144624	0.659109	0.30331	0.0329918	1	14690856
rs2092504	1:14690856-15690856	ENSG00000215704	CELA2B	51032	Esophagus_Mucosa	11403	4796	4757	0.00327291	0.00131498	0.686604	0.275832	0.0329761	1	14690856
rs2092504	1:14690856-15690856	ENSG00000142615	CELA2A	63036	Esophagus_Muscularis	11403	4796	4757	0.00295357	0.00163436	0.619611	0.342835	0.0329663	1	14690856
rs2092504	1:14690856-15690856	ENSG00000142615	CELA2A	63036	Artery_Aorta	11403	4796	4757	0.0029222	0.00166581	0.61303	0.349431	0.0329513	1	14690856
rs2092504	1:14690856-15690856	ENSG00000173641	HSPB7	27129	Skin_Not_Sun_Exposed_Suprapubic	11403	3184	3152	0.00291876	0.00167164	0.612096	0.350532	0.0327819	1	14690856
rs2092504	1:14690856-15690856	ENSG00000186510	CLCNKA	1187	Skin_Not_Sun_Exposed_Suprapubic	11403	3186	3154	0.00341994	0.00117082	0.717199	0.245505	0.0327058	1	14690856
rs2092504	1:14690856-15690856	ENSG00000142632	ARHGEF19	128272	Stomach	11403	2023	2011	0.356667	0.0634033	0.464675	0.0825749	0.0326799	1	14690856
rs2092504	1:14690856-15690856	ENSG00000162458	FBLIM1	54751	Thyroid	11403	4504	4466	0.00324188	0.0013482	0.680016	0.282769	0.0326249	1	14690856
rs2092504	1:14690856-15690856	ENSG00000233485	FHAD1-AS1	101927417	Nerve_Tibial	11403	4796	4757	0.00329032	0.00129938	0.690257	0.272561	0.032592	1	14690856
rs2092504	1:14690856-15690856	ENSG00000065526	SPEN	23013	Adipose_Subcutaneous	11403	4022	3985	0.00310786	0.00148325	0.651846	0.311069	0.0324933	1	14690856
rs2092504	1:14690856-15690856	ENSG00000116786	PLEKHM2	23207	Breast_Mammary_Tissue	11403	4796	4757	0.00298678	0.00160353	0.62658	0.336366	0.0324635	1	14690856
rs2092504	1:14690856-15690856	ENSG00000142615	CELA2A	63036	Muscle_Skeletal	11403	4796	4757	0.00337547	0.00121524	0.708119	0.254909	0.0323805	1	14690856
rs2092504	1:14690856-15690856	ENSG00000233954	UQCRHL	440567	Nerve_Tibial	11403	4197	4159	0.00332151	0.00127004	0.696686	0.266362	0.0323598	1	14690856
rs2092504	1:14690856-15690856	ENSG00000142615	CELA2A	63036	Esophagus_Mucosa	11403	4796	4757	0.00327846	0.0013124	0.687768	0.275292	0.0323488	1	14690856
rs2092504	1:14690856-15690856	ENSG00000215704	CELA2B	51032	Heart_Atrial_Appendage	11403	4796	4757	0.00294842	0.00164299	0.618532	0.344645	0.0322319	1	14690856
rs2092504	1:14690856-15690856	ENSG00000162438	CTRC	11330	Cells_Cultured_fibroblasts	11403	4796	4757	0.00322814	0.00136344	0.677212	0.286	0.032196	1	14690856
rs2092504	1:14690856-15690856	ENSG00000142615	CELA2A	63036	Artery_Tibial	11403	4796	4757	0.00301715	0.00157453	0.63295	0.330284	0.0321741	1	14690856
rs2092504	1:14690856-15690856	ENSG00000065526	SPEN	23013	Skin_Sun_Exposed_Lower_leg	11403	4022	3985	0.0033372	0.00125562	0.699948	0.263328	0.0321319	1	14690856
rs2092504	1:14690856-15690856	ENSG00000215704	CELA2B	51032	Adipose_Subcutaneous	11403	4796	4757	0.00334543	0.00124653	0.701819	0.261474	0.0321148	1	14690856
rs2092504	1:14690856-15690856	ENSG00000186510	CLCNKA	1187	Thyroid	11403	3186	3154	0.00344311	0.00115054	0.722056	0.241253	0.0320972	1	14690856
rs2092504	1:14690856-15690856	ENSG00000171729	TMEM51	55092	Adrenal_Gland	11403	4796	4757	2.50068e-07	0.00459183	5.24602e-05	0.963265	0.0320902	1	14690856
rs2092504	1:14690856-15690856	ENSG00000179743	SPEN-AS1	729614	Skin_Not_Sun_Exposed_Suprapubic	11403	4059	4022	0.00321188	0.00138168	0.67367	0.289769	0.0319669	1	14690856
rs2092504	1:14690856-15690856	ENSG00000142632	ARHGEF19	128272	Testis	11403	2023	2011	0.354814	0.0655882	0.462261	0.0854221	0.0319143	1	14690856
rs2092504	1:14690856-15690856	ENSG00000162438	CTRC	11330	Artery_Aorta	11403	4796	4757	0.00286049	0.0017327	0.600086	0.363465	0.0318553	1	14690856
rs2092504	1:14690856-15690856	ENSG00000142615	CELA2A	63036	Lung	11403	4796	4757	0.0030329	0.00156095	0.636254	0.327435	0.0317172	1	14690856
rs2092504	1:14690856-15690856	ENSG00000233485	FHAD1-AS1	101927417	Adrenal_Gland	11403	4796	4757	0.00164408	0.00295053	0.344901	0.618946	0.0315582	1	14690856
rs2092504	1:14690856-15690856	ENSG00000235084	CHCHD2P6	NA	Lung	11403	4796	4757	0.00320109	0.0013939	0.671538	0.292391	0.0314757	1	14690856
rs2092504	1:14690856-15690856	ENSG00000186510	CLCNKA	1187	Esophagus_Muscularis	11403	3186	3154	0.00318585	0.00141119	0.668107	0.295913	0.0313829	1	14690856
rs2092504	1:14690856-15690856	ENSG00000065526	SPEN	23013	Skin_Not_Sun_Exposed_Suprapubic	11403	4022	3985	0.00296523	0.00163137	0.62193	0.342139	0.0313353	1	14690856
rs2092504	1:14690856-15690856	ENSG00000175147	TMEM51-AS1	200197	Adipose_Subcutaneous	11403	4796	4757	0.00331976	0.00127606	0.696433	0.267669	0.0313015	1	14690856
rs2092504	1:14690856-15690856	ENSG00000116138	DNAJC16	23341	Artery_Tibial	11403	4796	4757	0.00322387	0.0013721	0.676316	0.287818	0.0312705	1	14690856
rs2092504	1:14690856-15690856	ENSG00000116771	AGMAT	79814	Heart_Atrial_Appendage	11403	4796	4757	0.0028202	0.00177608	0.591633	0.372566	0.0312046	1	14690856
rs2092504	1:14690856-15690856	ENSG00000142621	FHAD1	114827	Vagina	11403	4774	4735	0.00160042	0.00299618	0.335739	0.628516	0.0311488	1	14690856
rs2092504	1:14690856-15690856	ENSG00000162458	FBLIM1	54751	Lung	11403	4504	4466	0.00321997	0.00137724	0.675421	0.288862	0.0311201	1	14690856
rs2092504	1:14690856-15690856	ENSG00000116809	ZBTB17	7709	Whole_Blood	11403	3435	3401	0.0036137	0.000984788	0.757866	0.206503	0.0310325	1	14690856
rs2092504	1:14690856-15690856	ENSG00000142632	ARHGEF19	128272	Heart_Left_Ventricle	11403	2023	2011	0.357887	0.0629066	0.466266	0.0819292	0.0310113	1	14690856
rs2092504	1:14690856-15690856	ENSG00000116771	AGMAT	79814	Thyroid	11403	4796	4757	0.00325227	0.00134504	0.682275	0.28214	0.0309877	1	14690856
rs2092504	1:14690856-15690856	ENSG00000215704	CELA2B	51032	Pancreas	11403	4796	4757	0.00254428	0.00205312	0.533749	0.430685	0.0309683	1	14690856
rs2092504	1:14690856-15690856	ENSG00000175147	TMEM51-AS1	200197	Brain_Cortex	11403	4793	4754	0.000173354	0.00442415	0.0363668	0.928089	0.0309471	1	14690856
rs2092504	1:14690856-15690856	ENSG00000186510	CLCNKA	1187	Esophagus_Gastroesophageal_Junction	11403	3186	3154	0.00264443	0.00195528	0.554566	0.410017	0.0308182	1	14690856
rs2092504	1:14690856-15690856	ENSG00000142621	FHAD1	114827	Adipose_Subcutaneous	11403	4796	4757	0.00250483	0.0020935	0.525473	0.439155	0.0307729	1	14690856
rs2092504	1:14690856-15690856	ENSG00000197312	DDI2	84301	Adipose_Visceral_Omentum	11403	4796	4757	0.00278004	0.00181854	0.583209	0.381473	0.030719	1	14690856
rs2092504	1:14690856-15690856	ENSG00000142632	ARHGEF19	128272	Esophagus_Muscularis	11403	2023	2011	0.308766	0.112216	0.402268	0.146171	0.0305796	1	14690856
rs2092504	1:14690856-15690856	ENSG00000142627	EPHA2	1969	Lung	11403	2346	2332	0.00305922	0.00155008	0.640414	0.324467	0.0305095	1	14690856
rs2092504	1:14690856-15690856	ENSG00000171729	TMEM51	55092	Testis	11403	4796	4757	0.00237429	0.00222696	0.498088	0.467154	0.0301559	1	14690856
rs2092504	1:14690856-15690856	ENSG00000142615	CELA2A	63036	Skin_Sun_Exposed_Lower_leg	11403	4796	4757	0.00315713	0.00144498	0.662316	0.303107	0.0299749	1	14690856
rs2092504	1:14690856-15690856	ENSG00000116771	AGMAT	79814	Brain_Hypothalamus	11403	4778	4739	0.00202051	0.00258203	0.423866	0.541637	0.029894	1	14690856
rs2092504	1:14690856-15690856	ENSG00000142632	ARHGEF19	128272	Breast_Mammary_Tissue	11403	2023	2011	0.353232	0.0680477	0.4602	0.0886282	0.0298918	1	14690856
rs2092504	1:14690856-15690856	ENSG00000116786	PLEKHM2	23207	Skin_Not_Sun_Exposed_Suprapubic	11403	4796	4757	0.0026889	0.00191366	0.564088	0.401428	0.0298806	1	14690856
rs2092504	1:14690856-15690856	ENSG00000162438	CTRC	11330	Adipose_Subcutaneous	11403	4796	4757	0.00329515	0.00130773	0.69127	0.274315	0.0298126	1	14690856
rs2092504	1:14690856-15690856	ENSG00000162438	CTRC	11330	Skin_Sun_Exposed_Lower_leg	11403	4796	4757	0.003032	0.00157138	0.636065	0.329624	0.0297074	1	14690856
rs2092504	1:14690856-15690856	ENSG00000142632	ARHGEF19	128272	Artery_Tibial	11403	2023	2011	0.361424	0.0599364	0.470873	0.0780608	0.0297061	1	14690856
rs2092504	1:14690856-15690856	ENSG00000116786	PLEKHM2	23207	Adipose_Subcutaneous	11403	4796	4757	0.0023591	0.00224493	0.494902	0.470924	0.0295696	1	14690856
rs2092504	1:14690856-15690856	ENSG00000175147	TMEM51-AS1	200197	Muscle_Skeletal	11403	4796	4757	0.00192655	0.00267801	0.40416	0.561778	0.029457	1	14690856
rs2092504	1:14690856-15690856	ENSG00000142634	EFHD2	79180	Adipose_Subcutaneous	11403	4796	4757	0.00309788	0.00150686	0.649885	0.316089	0.0294216	1	14690856
rs2092504	1:14690856-15690856	ENSG00000142632	ARHGEF19	128272	Thyroid	11403	2023	2011	0.361048	0.0604896	0.470383	0.0787818	0.0292984	1	14690856
rs2092504	1:14690856-15690856	ENSG00000185519	FAM131C	348487	Adipose_Subcutaneous	11403	2898	2870	0.00321858	0.00138923	0.674934	0.291295	0.0291633	1	14690856
rs2092504	1:14690856-15690856	ENSG00000233954	UQCRHL	440567	Muscle_Skeletal	11403	4197	4159	0.00335978	0.00124813	0.704712	0.26177	0.0289095	1	14690856
rs2092504	1:14690856-15690856	ENSG00000142632	ARHGEF19	128272	Cells_Cultured_fibroblasts	11403	2023	2011	0.357563	0.0641738	0.465843	0.0835822	0.0288381	1	14690856
rs2092504	1:14690856-15690856	ENSG00000233485	FHAD1-AS1	101927417	Colon_Transverse	11403	4796	4757	0.00263178	0.0019758	0.552104	0.414465	0.0288229	1	14690856
rs2092504	1:14690856-15690856	ENSG00000162438	CTRC	11330	Artery_Tibial	11403	4796	4757	0.00306579	0.00154204	0.643154	0.323469	0.0287685	1	14690856
rs2092504	1:14690856-15690856	ENSG00000116771	AGMAT	79814	Esophagus_Muscularis	11403	4796	4757	0.00292322	0.00168466	0.613246	0.35339	0.0287562	1	14690856
rs2092504	1:14690856-15690856	ENSG00000162461	SLC25A34	284723	Muscle_Skeletal	11403	4602	4564	0.00295744	0.00165108	0.62038	0.34632	0.0286913	1	14690856
rs2092504	1:14690856-15690856	ENSG00000132881	CPLANE2	79363	Whole_Blood	11403	1825	1814	0.70235	0.105717	0.141969	0.0213439	0.0286201	1	14690856
rs2092504	1:14690856-15690856	ENSG00000171729	TMEM51	55092	Breast_Mammary_Tissue	11403	4796	4757	0.00190052	0.00270878	0.398698	0.568234	0.0284584	1	14690856
rs2092504	1:14690856-15690856	ENSG00000162461	SLC25A34	284723	Brain_Anterior_cingulate_cortex_BA24	11403	4559	4522	0.00119008	0.00341983	0.249638	0.717338	0.028414	1	14690856
rs2092504	1:14690856-15690856	ENSG00000215704	CELA2B	51032	Lung	11403	4796	4757	0.00290544	0.00170429	0.609514	0.357507	0.0283691	1	14690856
rs2092504	1:14690856-15690856	ENSG00000186510	CLCNKA	1187	Lung	11403	3186	3154	0.00254609	0.00206544	0.533942	0.43312	0.0283273	1	14690856
rs2092504	1:14690856-15690856	ENSG00000116138	DNAJC16	23341	Skin_Not_Sun_Exposed_Suprapubic	11403	4796	4757	0.00292125	0.00168952	0.612832	0.35441	0.0281478	1	14690856
rs2092504	1:14690856-15690856	ENSG00000162461	SLC25A34	284723	Prostate	11403	4602	4564	0.000445595	0.00416672	0.0934721	0.874026	0.0278897	1	14690856
rs2092504	1:14690856-15690856	ENSG00000142632	ARHGEF19	128272	Lung	11403	2023	2011	0.348935	0.0732195	0.454602	0.095368	0.0278757	1	14690856
rs2092504	1:14690856-15690856	ENSG00000162461	SLC25A34	284723	Spleen	11403	4598	4560	0.00202601	0.00258677	0.424995	0.5426	0.0277926	1	14690856
rs2092504	1:14690856-15690856	ENSG00000142615	CELA2A	63036	Skin_Not_Sun_Exposed_Suprapubic	11403	4796	4757	0.00208892	0.00252473	0.438221	0.529625	0.0275405	1	14690856
rs2092504	1:14690856-15690856	ENSG00000116786	PLEKHM2	23207	Brain_Caudate_basal_ganglia	11403	4792	4753	0.00161939	0.0029944	0.339721	0.628153	0.027513	1	14690856
rs2092504	1:14690856-15690856	ENSG00000162461	SLC25A34	284723	Skin_Not_Sun_Exposed_Suprapubic	11403	4602	4564	0.00271297	0.00190171	0.569097	0.398897	0.0273911	1	14690856
rs2092504	1:14690856-15690856	ENSG00000142621	FHAD1	114827	Breast_Mammary_Tissue	11403	4796	4757	0.00216202	0.00245282	0.453556	0.514539	0.0272897	1	14690856
rs2092504	1:14690856-15690856	ENSG00000235084	CHCHD2P6	NA	Esophagus_Muscularis	11403	4796	4757	0.00273863	0.00187715	0.574522	0.393773	0.0270896	1	14690856
rs2092504	1:14690856-15690856	ENSG00000179743	SPEN-AS1	729614	Muscle_Skeletal	11403	4059	4022	0.00314913	0.00146851	0.660509	0.307987	0.0268861	1	14690856
rs2092504	1:14690856-15690856	ENSG00000142632	ARHGEF19	128272	Adipose_Subcutaneous	11403	2023	2011	0.367834	0.0547598	0.479225	0.071319	0.0268622	1	14690856
rs2092504	1:14690856-15690856	ENSG00000235084	CHCHD2P6	NA	Adipose_Visceral_Omentum	11403	4796	4757	0.00229916	0.00232169	0.482326	0.48703	0.0260228	1	14690856
rs2092504	1:14690856-15690856	ENSG00000142634	EFHD2	79180	Esophagus_Mucosa	11403	4796	4757	0.00250896	0.00211203	0.526339	0.443048	0.0259916	1	14690856
rs2092504	1:14690856-15690856	ENSG00000142632	ARHGEF19	128272	Adipose_Visceral_Omentum	11403	2023	2011	0.349882	0.0731813	0.455836	0.09532	0.0257815	1	14690856
rs2092504	1:14690856-15690856	ENSG00000142632	ARHGEF19	128272	Skin_Sun_Exposed_Lower_leg	11403	2023	2011	0.371198	0.0519272	0.483607	0.0676297	0.0256373	1	14690856
rs2092504	1:14690856-15690856	ENSG00000171729	TMEM51	55092	Ovary	11403	4792	4753	0.00136885	0.00325588	0.287162	0.683008	0.0252049	1	14690856
rs2092504	1:14690856-15690856	ENSG00000215704	CELA2B	51032	Artery_Tibial	11403	4796	4757	0.00255949	0.00206758	0.53694	0.433723	0.0247106	1	14690856
rs2092504	1:14690856-15690856	ENSG00000142632	ARHGEF19	128272	Whole_Blood	11403	2023	2011	0.347716	0.0758889	0.453014	0.0988486	0.0245317	1	14690856
rs2092504	1:14690856-15690856	ENSG00000116786	PLEKHM2	23207	Heart_Left_Ventricle	11403	4796	4757	0.00180628	0.00282165	0.37893	0.591916	0.0245266	1	14690856
rs2092504	1:14690856-15690856	ENSG00000175147	TMEM51-AS1	200197	Spleen	11403	4792	4753	0.0017776	0.00285086	0.372911	0.598044	0.0244166	1	14690856
rs2092504	1:14690856-15690856	ENSG00000162458	FBLIM1	54751	Nerve_Tibial	11403	4504	4466	0.00233779	0.00229124	0.490374	0.480589	0.0244084	1	14690856
rs2092504	1:14690856-15690856	ENSG00000162458	FBLIM1	54751	Skin_Sun_Exposed_Lower_leg	11403	4504	4466	0.00156582	0.00306363	0.328447	0.642605	0.0243189	1	14690856
rs2092504	1:14690856-15690856	ENSG00000142621	FHAD1	114827	Brain_Spinal_cord_cervical_c-1	11403	4747	4708	0.00144776	0.00318177	0.303711	0.667452	0.0242073	1	14690856
rs2092504	1:14690856-15690856	ENSG00000197312	DDI2	84301	Spleen	11403	4792	4753	0.00164861	0.00298152	0.345851	0.625454	0.0240652	1	14690856
rs2092504	1:14690856-15690856	ENSG00000197312	DDI2	84301	Artery_Coronary	11403	4786	4747	0.00166705	0.00296417	0.349719	0.621813	0.0238361	1	14690856
rs2092504	1:14690856-15690856	ENSG00000175147	TMEM51-AS1	200197	Esophagus_Mucosa	11403	4796	4757	1.14902e-17	0.00463123	2.41045e-15	0.971537	0.0238318	1	14690856
rs2092504	1:14690856-15690856	ENSG00000132881	CPLANE2	79363	Testis	11403	1825	1814	0.711624	0.101124	0.143843	0.0204205	0.022988	1	14690856
rs2092504	1:14690856-15690856	ENSG00000132906	CASP9	842	Brain_Nucleus_accumbens_basal_ganglia	11403	4794	4755	0.00138457	0.00325138	0.290461	0.682068	0.0228348	1	14690856
rs2092504	1:14690856-15690856	ENSG00000215704	CELA2B	51032	Thyroid	11403	4796	4757	0.000834785	0.00380376	0.175125	0.797948	0.0222886	1	14690856
rs2092504	1:14690856-15690856	ENSG00000116786	PLEKHM2	23207	Thyroid	11403	4796	4757	0.00237348	0.00226546	0.497918	0.475238	0.0222043	1	14690856
rs2092504	1:14690856-15690856	ENSG00000162461	SLC25A34	284723	Stomach	11403	4602	4564	0.000894009	0.00374766	0.187536	0.786125	0.0216976	1	14690856
rs2092504	1:14690856-15690856	ENSG00000132881	CPLANE2	79363	Ovary	11403	1823	1812	0.701939	0.112141	0.141811	0.0226367	0.0214725	1	14690856
rs2092504	1:14690856-15690856	ENSG00000162438	CTRC	11330	Esophagus_Muscularis	11403	4796	4757	0.00215111	0.00249157	0.451268	0.522673	0.0214164	1	14690856
rs2092504	1:14690856-15690856	ENSG00000175147	TMEM51-AS1	200197	Breast_Mammary_Tissue	11403	4796	4757	1.87999e-05	0.00462537	0.00394393	0.970309	0.0211025	1	14690856
rs2092504	1:14690856-15690856	ENSG00000197312	DDI2	84301	Pancreas	11403	4796	4757	0.00167856	0.00296562	0.352134	0.622121	0.0211004	1	14690856
rs2092504	1:14690856-15690856	ENSG00000116138	DNAJC16	23341	Stomach	11403	4796	4757	0.00176948	0.00287474	0.371208	0.603056	0.0210917	1	14690856
rs2092504	1:14690856-15690856	ENSG00000235084	CHCHD2P6	NA	Adipose_Subcutaneous	11403	4796	4757	0.00216097	0.00248411	0.453337	0.521107	0.0209105	1	14690856
rs2092504	1:14690856-15690856	ENSG00000162458	FBLIM1	54751	Artery_Tibial	11403	4504	4466	0.000843404	0.00380234	0.176912	0.79756	0.0208825	1	14690856
rs2092504	1:14690856-15690856	ENSG00000175147	TMEM51-AS1	200197	Brain_Anterior_cingulate_cortex_BA24	11403	4752	4714	9.78231e-05	0.00454865	0.0205213	0.954197	0.0206347	1	14690856
rs2092504	1:14690856-15690856	ENSG00000116771	AGMAT	79814	Liver	11403	4794	4755	0.00150306	0.00314379	0.315318	0.6595	0.020536	1	14690856
rs2092504	1:14690856-15690856	ENSG00000175147	TMEM51-AS1	200197	Brain_Frontal_Cortex_BA9	11403	4792	4753	0.000114033	0.00453397	0.0239222	0.951136	0.0202936	1	14690856
rs2092504	1:14690856-15690856	ENSG00000116138	DNAJC16	23341	Brain_Nucleus_accumbens_basal_ganglia	11403	4794	4755	0.000704533	0.00394508	0.1478	0.827597	0.0199533	1	14690856
rs2092504	1:14690856-15690856	ENSG00000162458	FBLIM1	54751	Testis	11403	4504	4466	0.0016151	0.00303627	0.338783	0.63687	0.0196963	1	14690856
rs2092504	1:14690856-15690856	ENSG00000132881	CPLANE2	79363	Artery_Aorta	11403	1825	1814	0.69667	0.118895	0.140821	0.0240155	0.0195987	1	14690856
rs2092504	1:14690856-15690856	ENSG00000116786	PLEKHM2	23207	Nerve_Tibial	11403	4796	4757	0.00202592	0.00262658	0.425005	0.550997	0.0193456	1	14690856
rs2092504	1:14690856-15690856	ENSG00000116138	DNAJC16	23341	Esophagus_Gastroesophageal_Junction	11403	4796	4757	0.00163648	0.0030163	0.343307	0.632756	0.019284	1	14690856
rs2092504	1:14690856-15690856	ENSG00000116771	AGMAT	79814	Skin_Sun_Exposed_Lower_leg	11403	4796	4757	0.0020852	0.00256819	0.437442	0.538748	0.0191562	1	14690856
rs2092504	1:14690856-15690856	ENSG00000197312	DDI2	84301	Colon_Sigmoid	11403	4796	4757	0.00155988	0.00309579	0.327237	0.649432	0.0186756	1	14690856
rs2092504	1:14690856-15690856	ENSG00000171729	TMEM51	55092	Cells_EBV-transformed_lymphocytes	11403	4786	4747	0.0011152	0.00354231	0.233951	0.743103	0.018289	1	14690856
rs2092504	1:14690856-15690856	ENSG00000233421	LINC01783	100132147	Adipose_Visceral_Omentum	11403	577	573	0.648509	0.303484	0.0203665	0.00951506	0.0181249	1	14690856
rs2092504	1:14690856-15690856	ENSG00000162458	FBLIM1	54751	Muscle_Skeletal	11403	4504	4466	0.00198488	0.00267463	0.416349	0.561013	0.0179784	1	14690856
rs2092504	1:14690856-15690856	ENSG00000132906	CASP9	842	Uterus	11403	4774	4735	0.000918256	0.00374297	0.192634	0.785193	0.0175115	1	14690856
rs2092504	1:14690856-15690856	ENSG00000132881	CPLANE2	79363	Muscle_Skeletal	11403	1825	1814	0.72051	0.0967957	0.14564	0.0195504	0.017504	1	14690856
rs2092504	1:14690856-15690856	ENSG00000235084	CHCHD2P6	NA	Nerve_Tibial	11403	4796	4757	0.00151314	0.00314902	0.317432	0.660598	0.0173076	1	14690856
rs2092504	1:14690856-15690856	ENSG00000116138	DNAJC16	23341	Breast_Mammary_Tissue	11403	4796	4757	0.00153519	0.00312735	0.322058	0.656053	0.017226	1	14690856
rs2092504	1:14690856-15690856	ENSG00000162461	SLC25A34	284723	Brain_Hypothalamus	11403	4584	4546	0.00113621	0.00352731	0.23834	0.7399	0.0170964	1	14690856
rs2092504	1:14690856-15690856	ENSG00000171729	TMEM51	55092	Whole_Blood	11403	4796	4757	2.37261e-06	0.00466083	0.000497737	0.977753	0.0170861	1	14690856
rs2092504	1:14690856-15690856	ENSG00000132881	CPLANE2	79363	Brain_Substantia_nigra	11403	1819	1808	0.675216	0.143123	0.136203	0.0288558	0.0166021	1	14690856
rs2092504	1:14690856-15690856	ENSG00000132881	CPLANE2	79363	Cells_EBV-transformed_lymphocytes	11403	1821	1810	0.699579	0.118923	0.141196	0.0239879	0.0163139	1	14690856
rs2092504	1:14690856-15690856	ENSG00000132881	CPLANE2	79363	Brain_Spinal_cord_cervical_c-1	11403	1801	1790	0.691861	0.127881	0.138849	0.0256505	0.0157587	1	14690856
rs2092504	1:14690856-15690856	ENSG00000132881	CPLANE2	79363	Heart_Atrial_Appendage	11403	1825	1814	0.675807	0.143121	0.136604	0.028916	0.0155522	1	14690856
rs2092504	1:14690856-15690856	ENSG00000162461	SLC25A34	284723	Ovary	11403	4599	4561	0.00102616	0.00364491	0.215256	0.764576	0.0154962	1	14690856
rs2092504	1:14690856-15690856	ENSG00000224459	SLC25A34-AS1	110806303	Lung	11403	4544	4506	0.00133607	0.00333662	0.280262	0.699896	0.0151696	1	14690856
rs2092504	1:14690856-15690856	ENSG00000132881	CPLANE2	79363	Brain_Putamen_basal_ganglia	11403	1822	1811	0.702527	0.116972	0.141858	0.0236064	0.015037	1	14690856
rs2092504	1:14690856-15690856	ENSG00000132881	CPLANE2	79363	Brain_Cerebellum	11403	1825	1814	0.644871	0.174496	0.13035	0.0352583	0.0150241	1	14690856
rs2092504	1:14690856-15690856	ENSG00000187144	SPATA21	374955	Esophagus_Gastroesophageal_Junction	11403	955	949	0.551246	0.391288	0.024901	0.0176623	0.0149032	1	14690856
rs2092504	1:14690856-15690856	ENSG00000132881	CPLANE2	79363	Liver	11403	1824	1813	0.692225	0.127309	0.139896	0.0257156	0.0148543	1	14690856
rs2092504	1:14690856-15690856	ENSG00000184908	CLCNKB	1188	Adipose_Subcutaneous	11403	3042	3012	0.00148335	0.00319373	0.311066	0.669727	0.0145299	1	14690856
rs2092504	1:14690856-15690856	ENSG00000116138	DNAJC16	23341	Colon_Transverse	11403	4796	4757	0.00127361	0.0034018	0.267184	0.71363	0.0145111	1	14690856
rs2092504	1:14690856-15690856	ENSG00000132881	CPLANE2	79363	Brain_Anterior_cingulate_cortex_BA24	11403	1816	1805	0.697269	0.123151	0.140394	0.0247837	0.0144027	1	14690856
rs2092504	1:14690856-15690856	ENSG00000132881	CPLANE2	79363	Brain_Cerebellar_Hemisphere	11403	1824	1813	0.681569	0.13842	0.137705	0.027954	0.0143515	1	14690856
rs2092504	1:14690856-15690856	ENSG00000162461	SLC25A34	284723	Pituitary	11403	4598	4560	0.000753331	0.00392362	0.158026	0.823041	0.0142569	1	14690856
rs2092504	1:14690856-15690856	ENSG00000132881	CPLANE2	79363	Lung	11403	1825	1814	0.681999	0.138018	0.137855	0.0278856	0.0142425	1	14690856
rs2092504	1:14690856-15690856	ENSG00000132881	CPLANE2	79363	Vagina	11403	1817	1806	0.688948	0.131492	0.138874	0.026493	0.0141931	1	14690856
rs2092504	1:14690856-15690856	ENSG00000233485	FHAD1-AS1	101927417	Testis	11403	4796	4757	0.00111438	0.0035628	0.233779	0.747407	0.014137	1	14690856
rs2092504	1:14690856-15690856	ENSG00000132881	CPLANE2	79363	Kidney_Cortex	11403	1786	1775	0.703207	0.11874	0.140286	0.0236755	0.0140926	1	14690856
rs2092504	1:14690856-15690856	ENSG00000132881	CPLANE2	79363	Stomach	11403	1825	1814	0.675197	0.145183	0.13648	0.0293344	0.0138046	1	14690856
rs2092504	1:14690856-15690856	ENSG00000132881	CPLANE2	79363	Brain_Hypothalamus	11403	1820	1809	0.706377	0.114396	0.142488	0.0230635	0.0136763	1	14690856
rs2092504	1:14690856-15690856	ENSG00000162460	TMEM82	388595	Artery_Tibial	11403	4574	4536	0.000632905	0.00404687	0.132763	0.848894	0.0136629	1	14690856
rs2092504	1:14690856-15690856	ENSG00000132881	CPLANE2	79363	Cells_Cultured_fibroblasts	11403	1825	1814	0.713764	0.106744	0.144276	0.0215646	0.0136512	1	14690856
rs2092504	1:14690856-15690856	ENSG00000116786	PLEKHM2	23207	Colon_Sigmoid	11403	4796	4757	0.00102722	0.00365233	0.215493	0.766189	0.0136381	1	14690856
rs2092504	1:14690856-15690856	ENSG00000132881	CPLANE2	79363	Brain_Nucleus_accumbens_basal_ganglia	11403	1825	1814	0.693032	0.127498	0.140085	0.0257597	0.0136249	1	14690856
rs2092504	1:14690856-15690856	ENSG00000179743	SPEN-AS1	729614	Thyroid	11403	4059	4022	0.00130705	0.00337351	0.274144	0.707559	0.0136159	1	14690856
rs2092504	1:14690856-15690856	ENSG00000142627	EPHA2	1969	Skin_Sun_Exposed_Lower_leg	11403	2346	2332	0.00146204	0.00322801	0.306061	0.675738	0.0135112	1	14690856
rs2092504	1:14690856-15690856	ENSG00000175147	TMEM51-AS1	200197	Skin_Not_Sun_Exposed_Suprapubic	11403	4796	4757	3.19246e-85	0.00468016	6.69727e-83	0.98181	0.0135097	1	14690856
rs2092504	1:14690856-15690856	ENSG00000132881	CPLANE2	79363	Adrenal_Gland	11403	1825	1814	0.708085	0.112644	0.143128	0.0227574	0.0133859	1	14690856
rs2092504	1:14690856-15690856	ENSG00000132881	CPLANE2	79363	Brain_Hippocampus	11403	1819	1808	0.692978	0.128077	0.139789	0.0258243	0.0133315	1	14690856
rs2092504	1:14690856-15690856	ENSG00000162461	SLC25A34	284723	Brain_Cortex	11403	4599	4561	0.000679327	0.00400264	0.142502	0.839618	0.0131983	1	14690856
rs2092504	1:14690856-15690856	ENSG00000175147	TMEM51-AS1	200197	Lung	11403	4796	4757	0.000725554	0.00395674	0.15221	0.83005	0.0130582	1	14690856
rs2092504	1:14690856-15690856	ENSG00000132881	CPLANE2	79363	Brain_Frontal_Cortex_BA9	11403	1823	1812	0.711261	0.109836	0.143677	0.0221757	0.0130512	1	14690856
rs2092504	1:14690856-15690856	ENSG00000157191	NECAP2	55707	Thyroid	11403	950	944	0.697408	0.24707	0.0314263	0.011122	0.0129735	1	14690856
rs2092504	1:14690856-15690856	ENSG00000116771	AGMAT	79814	Pituitary	11403	4792	4753	0.000700872	0.00398225	0.147032	0.835399	0.0128859	1	14690856
rs2092504	1:14690856-15690856	ENSG00000132881	CPLANE2	79363	Minor_Salivary_Gland	11403	1822	1811	0.7067	0.11462	0.142771	0.0231449	0.0127643	1	14690856
rs2092504	1:14690856-15690856	ENSG00000132881	CPLANE2	79363	Esophagus_Gastroesophageal_Junction	11403	1825	1814	0.696857	0.124391	0.140858	0.0251325	0.0127615	1	14690856
rs2092504	1:14690856-15690856	ENSG00000132881	CPLANE2	79363	Heart_Left_Ventricle	11403	1825	1814	0.711897	0.109402	0.143899	0.0221028	0.012699	1	14690856
rs2092504	1:14690856-15690856	ENSG00000132881	CPLANE2	79363	Small_Intestine_Terminal_Ileum	11403	1824	1813	0.708007	0.113374	0.143095	0.022903	0.0126208	1	14690856
rs2092504	1:14690856-15690856	ENSG00000132881	CPLANE2	79363	Colon_Sigmoid	11403	1825	1814	0.7024	0.118984	0.141979	0.0240397	0.0125965	1	14690856
rs2092504	1:14690856-15690856	ENSG00000132881	CPLANE2	79363	Uterus	11403	1822	1811	0.708805	0.112824	0.143138	0.0227731	0.0124596	1	14690856
rs2092504	1:14690856-15690856	ENSG00000132881	CPLANE2	79363	Brain_Caudate_basal_ganglia	11403	1824	1813	0.710711	0.110923	0.143593	0.0224002	0.0123726	1	14690856
rs2092504	1:14690856-15690856	ENSG00000132881	CPLANE2	79363	Pituitary	11403	1823	1812	0.697793	0.123904	0.140947	0.0250166	0.0123386	1	14690856
rs2092504	1:14690856-15690856	ENSG00000132881	CPLANE2	79363	Artery_Coronary	11403	1821	1810	0.697934	0.123855	0.14091	0.0249951	0.0123052	1	14690856
rs2092504	1:14690856-15690856	ENSG00000215704	CELA2B	51032	Testis	11403	4796	4757	0.000742456	0.00394357	0.155755	0.827288	0.0122703	1	14690856
rs2092504	1:14690856-15690856	ENSG00000037637	FBXO42	54455	Brain_Cortex	11403	1320	1311	0.708887	0.2223	0.0431095	0.013508	0.0121951	1	14690856
rs2092504	1:14690856-15690856	ENSG00000162461	SLC25A34	284723	Skin_Sun_Exposed_Lower_leg	11403	4602	4564	0.00103747	0.00364941	0.217628	0.765523	0.012162	1	14690856
rs2092504	1:14690856-15690856	ENSG00000132881	CPLANE2	79363	Prostate	11403	1825	1814	0.704376	0.1174	0.142378	0.0237198	0.0121261	1	14690856
rs2092504	1:14690856-15690856	ENSG00000226029	LINC01772	107984921	Skin_Sun_Exposed_Lower_leg	11403	880	875	0.798205	0.149499	0.0338776	0.00633445	0.0120839	1	14690856
rs2092504	1:14690856-15690856	ENSG00000189337	KAZN	23254	Adrenal_Gland	11403	968	964	0.829468	0.112092	0.0408714	0.00551268	0.0120558	1	14690856
rs2092504	1:14690856-15690856	ENSG00000132881	CPLANE2	79363	Pancreas	11403	1825	1814	0.693349	0.128538	0.140149	0.0259715	0.0119916	1	14690856
rs2092504	1:14690856-15690856	ENSG00000132906	CASP9	842	Brain_Amygdala	11403	4781	4742	0.000699262	0.00398863	0.146693	0.836737	0.0118817	1	14690856
rs2092504	1:14690856-15690856	ENSG00000132881	CPLANE2	79363	Spleen	11403	1824	1813	0.704804	0.117213	0.142441	0.0236784	0.0118641	1	14690856
rs2092504	1:14690856-15690856	ENSG00000132906	CASP9	842	Brain_Substantia_nigra	11403	4770	4731	0.000609885	0.00407812	0.127943	0.855505	0.011864	1	14690856
rs2092504	1:14690856-15690856	ENSG00000132906	CASP9	842	Brain_Spinal_cord_cervical_c-1	11403	4747	4708	0.000622945	0.00406623	0.130682	0.853006	0.0116228	1	14690856
rs2092504	1:14690856-15690856	ENSG00000132881	CPLANE2	79363	Thyroid	11403	1825	1814	0.673663	0.14883	0.13617	0.0300736	0.0112634	1	14690856
rs2092504	1:14690856-15690856	ENSG00000197312	DDI2	84301	Breast_Mammary_Tissue	11403	4796	4757	0.000594944	0.00409599	0.12481	0.859264	0.0112355	1	14690856
rs2092504	1:14690856-15690856	ENSG00000132881	CPLANE2	79363	Esophagus_Muscularis	11403	1825	1814	0.711448	0.111175	0.143808	0.0224625	0.0111064	1	14690856
rs2092504	1:14690856-15690856	ENSG00000132881	CPLANE2	79363	Breast_Mammary_Tissue	11403	1825	1814	0.72094	0.101752	0.145727	0.0205579	0.0110227	1	14690856
rs2092504	1:14690856-15690856	ENSG00000116786	PLEKHM2	23207	Artery_Aorta	11403	4796	4757	0.000821334	0.00387064	0.172303	0.81199	0.0110152	1	14690856
rs2092504	1:14690856-15690856	ENSG00000132881	CPLANE2	79363	Artery_Tibial	11403	1825	1814	0.707948	0.114949	0.1431	0.0232256	0.0107771	1	14690856
rs2092504	1:14690856-15690856	ENSG00000132881	CPLANE2	79363	Esophagus_Mucosa	11403	1825	1814	0.687146	0.135769	0.138895	0.0274341	0.0107558	1	14690856
rs2092504	1:14690856-15690856	ENSG00000132881	CPLANE2	79363	Skin_Not_Sun_Exposed_Suprapubic	11403	1825	1814	0.721457	0.101527	0.145831	0.0205127	0.0106726	1	14690856
rs2092504	1:14690856-15690856	ENSG00000055070	SZRD1	26099	Heart_Left_Ventricle	11403	1320	1311	0.791419	0.141439	0.0480676	0.00858123	0.0104931	1	14690856
rs2092504	1:14690856-15690856	ENSG00000132881	CPLANE2	79363	Adipose_Visceral_Omentum	11403	1825	1814	0.717464	0.105778	0.145024	0.0213723	0.0103615	1	14690856
rs2092504	1:14690856-15690856	ENSG00000132881	CPLANE2	79363	Colon_Transverse	11403	1825	1814	0.718699	0.104575	0.145273	0.0211291	0.0103235	1	14690856
rs2092504	1:14690856-15690856	ENSG00000142634	EFHD2	79180	Lung	11403	4796	4757	0.000917283	0.00377838	0.192431	0.792634	0.0102387	1	14690856
rs2092504	1:14690856-15690856	ENSG00000132881	CPLANE2	79363	Nerve_Tibial	11403	1825	1814	0.691355	0.132064	0.139746	0.0266858	0.0101485	1	14690856
rs2092504	1:14690856-15690856	ENSG00000116138	DNAJC16	23341	Pituitary	11403	4792	4753	0.000731685	0.00396512	0.153496	0.83181	0.00999761	1	14690856
rs2092504	1:14690856-15690856	ENSG00000215704	CELA2B	51032	Adrenal_Gland	11403	4796	4757	0.000736238	0.00396071	0.154451	0.830886	0.00996599	1	14690856
rs2092504	1:14690856-15690856	ENSG00000055070	SZRD1	26099	Stomach	11403	1320	1311	0.762661	0.170749	0.046321	0.0103619	0.00990649	1	14690856
rs2092504	1:14690856-15690856	ENSG00000116138	DNAJC16	23341	Liver	11403	4794	4755	0.000707806	0.00398985	0.148486	0.836998	0.00981789	1	14690856
rs2092504	1:14690856-15690856	ENSG00000116138	DNAJC16	23341	Lung	11403	4796	4757	0.000888613	0.00381227	0.186417	0.799745	0.00913686	1	14690856
rs2092504	1:14690856-15690856	ENSG00000037637	FBXO42	54455	Liver	11403	1321	1312	0.782061	0.152032	0.0475796	0.00924148	0.00908609	1	14690856
rs2092504	1:14690856-15690856	ENSG00000233485	FHAD1-AS1	101927417	Thyroid	11403	4796	4757	0.000371992	0.00432945	0.0780379	0.908241	0.00901925	1	14690856
rs2092504	1:14690856-15690856	ENSG00000055070	SZRD1	26099	Cells_EBV-transformed_lymphocytes	11403	1317	1308	0.798306	0.136127	0.0483275	0.00823287	0.00900727	1	14690856
rs2092504	1:14690856-15690856	ENSG00000116786	PLEKHM2	23207	Cells_Cultured_fibroblasts	11403	4796	4757	0.000876609	0.00382492	0.183899	0.8024	0.00899941	1	14690856
rs2092504	1:14690856-15690856	ENSG00000116138	DNAJC16	23341	Artery_Aorta	11403	4796	4757	0.000752947	0.00394937	0.157956	0.828508	0.00883369	1	14690856
rs2092504	1:14690856-15690856	ENSG00000055070	SZRD1	26099	Kidney_Cortex	11403	1285	1276	0.790653	0.145917	0.0461018	0.00850047	0.00882704	1	14690856
rs2092504	1:14690856-15690856	ENSG00000235084	CHCHD2P6	NA	Heart_Atrial_Appendage	11403	4796	4757	0.000670887	0.00403351	0.140741	0.84616	0.00839441	1	14690856
rs2092504	1:14690856-15690856	ENSG00000142621	FHAD1	114827	Adipose_Visceral_Omentum	11403	4796	4757	0.000745785	0.00395862	0.156454	0.830448	0.00839376	1	14690856
rs2092504	1:14690856-15690856	ENSG00000116138	DNAJC16	23341	Brain_Frontal_Cortex_BA9	11403	4792	4753	0.000535334	0.00416912	0.112304	0.874607	0.00838456	1	14690856
rs2092504	1:14690856-15690856	ENSG00000037637	FBXO42	54455	Pituitary	11403	1319	1310	0.781512	0.153439	0.0474337	0.00930569	0.00830928	1	14690856
rs2092504	1:14690856-15690856	ENSG00000189337	KAZN	23254	Whole_Blood	11403	968	964	0.84637	0.0989581	0.0417042	0.00486898	0.00809859	1	14690856
rs2092504	1:14690856-15690856	ENSG00000157191	NECAP2	55707	Ovary	11403	950	944	0.804958	0.144259	0.0362727	0.00649351	0.00801705	1	14690856
rs2092504	1:14690856-15690856	ENSG00000055070	SZRD1	26099	Skin_Sun_Exposed_Lower_leg	11403	1320	1311	0.798979	0.13631	0.0485268	0.008272	0.00791142	1	14690856
rs2092504	1:14690856-15690856	ENSG00000116138	DNAJC16	23341	Muscle_Skeletal	11403	4796	4757	0.000556357	0.00415067	0.116715	0.870737	0.00784118	1	14690856
rs2092504	1:14690856-15690856	ENSG00000189337	KAZN	23254	Adipose_Visceral_Omentum	11403	968	964	0.838957	0.106799	0.041339	0.00525573	0.00764906	1	14690856
rs2092504	1:14690856-15690856	ENSG00000037637	FBXO42	54455	Adipose_Subcutaneous	11403	1321	1312	0.800018	0.135752	0.0486721	0.00825257	0.00730548	1	14690856
rs2092504	1:14690856-15690856	ENSG00000157191	NECAP2	55707	Uterus	11403	949	943	0.830105	0.119957	0.0373476	0.00539072	0.00719961	1	14690856
rs2092504	1:14690856-15690856	ENSG00000132906	CASP9	842	Brain_Hypothalamus	11403	4778	4739	0.000294084	0.00441611	0.0616936	0.926414	0.00718194	1	14690856
rs2092504	1:14690856-15690856	ENSG00000037637	FBXO42	54455	Brain_Cerebellum	11403	1321	1312	0.809142	0.126773	0.0492272	0.00770642	0.00715209	1	14690856
rs2092504	1:14690856-15690856	ENSG00000116786	PLEKHM2	23207	Esophagus_Muscularis	11403	4796	4757	0.000491336	0.00421995	0.103074	0.885273	0.00694155	1	14690856
rs2092504	1:14690856-15690856	ENSG00000037637	FBXO42	54455	Uterus	11403	1318	1309	0.808427	0.127911	0.0490293	0.0077515	0.00688127	1	14690856
rs2092504	1:14690856-15690856	ENSG00000142634	EFHD2	79180	Adipose_Visceral_Omentum	11403	4796	4757	0.000616751	0.004095	0.129385	0.85906	0.00684344	1	14690856
rs2092504	1:14690856-15690856	ENSG00000037637	FBXO42	54455	Brain_Hypothalamus	11403	1318	1309	0.8204	0.115989	0.0497488	0.00702756	0.00683424	1	14690856
rs2092504	1:14690856-15690856	ENSG00000226029	LINC01772	107984921	Small_Intestine_Terminal_Ileum	11403	880	875	0.852122	0.100629	0.0361659	0.00426495	0.00681823	1	14690856
rs2092504	1:14690856-15690856	ENSG00000189337	KAZN	23254	Brain_Frontal_Cortex_BA9	11403	968	964	0.855034	0.0915359	0.0421311	0.0045044	0.00679441	1	14690856
rs2092504	1:14690856-15690856	ENSG00000171729	TMEM51	55092	Spleen	11403	4792	4753	0.000365262	0.00434696	0.0766261	0.911916	0.00674532	1	14690856
rs2092504	1:14690856-15690856	ENSG00000055070	SZRD1	26099	Brain_Caudate_basal_ganglia	11403	1319	1310	0.831018	0.105581	0.050396	0.006397	0.00660879	1	14690856
rs2092504	1:14690856-15690856	ENSG00000226029	LINC01772	107984921	Esophagus_Muscularis	11403	880	875	0.835339	0.117626	0.0354536	0.00498651	0.00659548	1	14690856
rs2092504	1:14690856-15690856	ENSG00000037637	FBXO42	54455	Brain_Frontal_Cortex_BA9	11403	1320	1311	0.823439	0.113094	0.050021	0.00686427	0.00658225	1	14690856
rs2092504	1:14690856-15690856	ENSG00000055070	SZRD1	26099	Brain_Cerebellum	11403	1320	1311	0.814428	0.122282	0.0494651	0.00742133	0.0064034	1	14690856
rs2092504	1:14690856-15690856	ENSG00000055070	SZRD1	26099	Adrenal_Gland	11403	1320	1311	0.814333	0.12246	0.0494593	0.00743216	0.00631584	1	14690856
rs2092504	1:14690856-15690856	ENSG00000157191	NECAP2	55707	Muscle_Skeletal	11403	950	944	0.856438	0.0944361	0.0385925	0.00424993	0.00628345	1	14690856
rs2092504	1:14690856-15690856	ENSG00000037637	FBXO42	54455	Brain_Putamen_basal_ganglia	11403	1319	1310	0.781321	0.15566	0.0473991	0.00943776	0.00618134	1	14690856
rs2092504	1:14690856-15690856	ENSG00000055070	SZRD1	26099	Brain_Cerebellar_Hemisphere	11403	1319	1310	0.831446	0.105567	0.0504219	0.00639658	0.00616821	1	14690856
rs2092504	1:14690856-15690856	ENSG00000189337	KAZN	23254	Heart_Left_Ventricle	11403	968	964	0.667946	0.279224	0.0329125	0.0137531	0.00616475	1	14690856
rs2092504	1:14690856-15690856	ENSG00000157191	NECAP2	55707	Skin_Sun_Exposed_Lower_leg	11403	950	944	0.863619	0.0874456	0.0389161	0.00393511	0.00608461	1	14690856
rs2092504	1:14690856-15690856	ENSG00000189337	KAZN	23254	Skin_Not_Sun_Exposed_Suprapubic	11403	968	964	0.833495	0.113772	0.0410698	0.00560071	0.00606262	1	14690856
rs2092504	1:14690856-15690856	ENSG00000037637	FBXO42	54455	Brain_Spinal_cord_cervical_c-1	11403	1303	1294	0.818969	0.11882	0.0490418	0.00710993	0.00605856	1	14690856
rs2092504	1:14690856-15690856	ENSG00000226029	LINC01772	107984921	Whole_Blood	11403	880	875	0.839106	0.114408	0.0356135	0.00485045	0.00602188	1	14690856
rs2092504	1:14690856-15690856	ENSG00000132906	CASP9	842	Vagina	11403	4774	4735	0.000385382	0.00433041	0.0808459	0.908435	0.00600329	1	14690856
rs2092504	1:14690856-15690856	ENSG00000037637	FBXO42	54455	Artery_Coronary	11403	1321	1312	0.79256	0.144545	0.0482184	0.00878879	0.0058875	1	14690856
rs2092504	1:14690856-15690856	ENSG00000037637	FBXO42	54455	Brain_Substantia_nigra	11403	1320	1311	0.827435	0.109768	0.0502638	0.00666287	0.00587044	1	14690856
rs2092504	1:14690856-15690856	ENSG00000037637	FBXO42	54455	Small_Intestine_Terminal_Ileum	11403	1321	1312	0.830299	0.106844	0.0505144	0.00649515	0.00584742	1	14690856
rs2092504	1:14690856-15690856	ENSG00000157191	NECAP2	55707	Brain_Frontal_Cortex_BA9	11403	950	944	0.811084	0.140227	0.0365488	0.00631377	0.00582629	1	14690856
rs2092504	1:14690856-15690856	ENSG00000055070	SZRD1	26099	Nerve_Tibial	11403	1320	1311	0.839859	0.0975197	0.0510096	0.00591796	0.00569402	1	14690856
rs2092504	1:14690856-15690856	ENSG00000055070	SZRD1	26099	Brain_Nucleus_accumbens_basal_ganglia	11403	1320	1311	0.825472	0.11195	0.0501358	0.00679442	0.00564811	1	14690856
rs2092504	1:14690856-15690856	ENSG00000189337	KAZN	23254	Cells_EBV-transformed_lymphocytes	11403	965	961	0.852808	0.0949349	0.041963	0.00466641	0.00562788	1	14690856
rs2092504	1:14690856-15690856	ENSG00000055070	SZRD1	26099	Brain_Frontal_Cortex_BA9	11403	1319	1310	0.819106	0.118424	0.0496736	0.00717676	0.00561986	1	14690856
rs2092504	1:14690856-15690856	ENSG00000037637	FBXO42	54455	Cells_Cultured_fibroblasts	11403	1321	1312	0.83977	0.0975945	0.0510906	0.00593261	0.00561252	1	14690856
rs2092504	1:14690856-15690856	ENSG00000055070	SZRD1	26099	Pituitary	11403	1318	1309	0.842598	0.0949944	0.0510547	0.00575098	0.00560183	1	14690856
rs2092504	1:14690856-15690856	ENSG00000226029	LINC01772	107984921	Brain_Caudate_basal_ganglia	11403	880	875	0.859216	0.0947121	0.036467	0.00401489	0.00559041	1	14690856
rs2092504	1:14690856-15690856	ENSG00000055070	SZRD1	26099	Brain_Putamen_basal_ganglia	11403	1318	1309	0.836887	0.100774	0.050684	0.00609823	0.00555687	1	14690856
rs2092504	1:14690856-15690856	ENSG00000055070	SZRD1	26099	Uterus	11403	1317	1308	0.830989	0.106713	0.0503121	0.00645605	0.00553042	1	14690856
rs2092504	1:14690856-15690856	ENSG00000055070	SZRD1	26099	Artery_Coronary	11403	1320	1311	0.819231	0.11832	0.0497568	0.00718145	0.00551121	1	14690856
rs2092504	1:14690856-15690856	ENSG00000189337	KAZN	23254	Muscle_Skeletal	11403	968	964	0.859684	0.0881144	0.0423603	0.00433694	0.0055042	1	14690856
rs2092504	1:14690856-15690856	ENSG00000055070	SZRD1	26099	Brain_Cortex	11403	1319	1310	0.835456	0.102131	0.0507205	0.00619553	0.00549785	1	14690856
rs2092504	1:14690856-15690856	ENSG00000037637	FBXO42	54455	Brain_Anterior_cingulate_cortex_BA24	11403	1314	1305	0.834993	0.103008	0.0503271	0.00620374	0.00546882	1	14690856
rs2092504	1:14690856-15690856	ENSG00000037637	FBXO42	54455	Brain_Cerebellar_Hemisphere	11403	1320	1311	0.83991	0.0976839	0.0510216	0.00592918	0.00545509	1	14690856
rs2092504	1:14690856-15690856	ENSG00000037637	FBXO42	54455	Brain_Nucleus_accumbens_basal_ganglia	11403	1321	1312	0.840595	0.0969191	0.0511408	0.00589166	0.00545319	1	14690856
rs2092504	1:14690856-15690856	ENSG00000226029	LINC01772	107984921	Adipose_Visceral_Omentum	11403	880	875	0.867365	0.0867046	0.0368129	0.00367517	0.00544238	1	14690856
rs2092504	1:14690856-15690856	ENSG00000055070	SZRD1	26099	Prostate	11403	1320	1311	0.835152	0.102476	0.0507238	0.00621922	0.00542878	1	14690856
rs2092504	1:14690856-15690856	ENSG00000157191	NECAP2	55707	Brain_Substantia_nigra	11403	950	944	0.863794	0.087898	0.038924	0.00395607	0.00542759	1	14690856
rs2092504	1:14690856-15690856	ENSG00000055070	SZRD1	26099	Pancreas	11403	1320	1311	0.83468	0.102954	0.0506951	0.00624825	0.00542285	1	14690856
rs2092504	1:14690856-15690856	ENSG00000189337	KAZN	23254	Esophagus_Mucosa	11403	968	964	0.694924	0.252964	0.0342418	0.0124599	0.00540976	1	14690856
rs2092504	1:14690856-15690856	ENSG00000116786	PLEKHM2	23207	Stomach	11403	4796	4757	0.000320024	0.0043986	0.067136	0.922752	0.00539321	1	14690856
rs2092504	1:14690856-15690856	ENSG00000055070	SZRD1	26099	Brain_Amygdala	11403	1318	1309	0.839783	0.0979912	0.0509045	0.00593514	0.00538616	1	14690856
rs2092504	1:14690856-15690856	ENSG00000055070	SZRD1	26099	Spleen	11403	1319	1310	0.8394	0.0983173	0.0509535	0.00596338	0.00536569	1	14690856
rs2092504	1:14690856-15690856	ENSG00000037637	FBXO42	54455	Vagina	11403	1313	1304	0.833125	0.10498	0.0502194	0.00632333	0.00535227	1	14690856
rs2092504	1:14690856-15690856	ENSG00000055070	SZRD1	26099	Esophagus_Mucosa	11403	1320	1311	0.812241	0.125464	0.0493323	0.00761548	0.00534705	1	14690856
rs2092504	1:14690856-15690856	ENSG00000189337	KAZN	23254	Artery_Aorta	11403	968	964	0.867082	0.0808695	0.0427248	0.0039801	0.00534327	1	14690856
rs2092504	1:14690856-15690856	ENSG00000037637	FBXO42	54455	Minor_Salivary_Gland	11403	1318	1309	0.842078	0.0956436	0.0511386	0.00580367	0.00533614	1	14690856
rs2092504	1:14690856-15690856	ENSG00000171729	TMEM51	55092	Cells_Cultured_fibroblasts	11403	4796	4757	0.000423695	0.00429533	0.0888844	0.901087	0.00530948	1	14690856
rs2092504	1:14690856-15690856	ENSG00000037637	FBXO42	54455	Esophagus_Gastroesophageal_Junction	11403	1321	1312	0.845519	0.0921549	0.0514404	0.00560196	0.00528403	1	14690856
rs2092504	1:14690856-15690856	ENSG00000037637	FBXO42	54455	Spleen	11403	1320	1311	0.840035	0.0976756	0.0510785	0.00593455	0.00527626	1	14690856
rs2092504	1:14690856-15690856	ENSG00000055070	SZRD1	26099	Minor_Salivary_Gland	11403	1317	1308	0.838477	0.0993933	0.0508337	0.00602122	0.00527518	1	14690856
rs2092504	1:14690856-15690856	ENSG00000055070	SZRD1	26099	Brain_Hypothalamus	11403	1317	1308	0.834544	0.10341	0.0505207	0.00625547	0.00527018	1	14690856
rs2092504	1:14690856-15690856	ENSG00000055070	SZRD1	26099	Brain_Substantia_nigra	11403	1319	1310	0.836257	0.101628	0.0507137	0.0061585	0.00524268	1	14690856
rs2092504	1:14690856-15690856	ENSG00000187144	SPATA21	374955	Uterus	11403	954	948	0.860845	0.0909913	0.038826	0.00409931	0.0052381	1	14690856
rs2092504	1:14690856-15690856	ENSG00000189337	KAZN	23254	Skin_Sun_Exposed_Lower_leg	11403	968	964	0.606299	0.341753	0.0298749	0.016835	0.00523713	1	14690856
rs2092504	1:14690856-15690856	ENSG00000189337	KAZN	23254	Brain_Anterior_cingulate_cortex_BA24	11403	957	953	0.849927	0.0993697	0.0407338	0.00475784	0.00521214	1	14690856
rs2092504	1:14690856-15690856	ENSG00000037637	FBXO42	54455	Brain_Hippocampus	11403	1316	1307	0.830438	0.107632	0.0502185	0.00650417	0.00520783	1	14690856
rs2092504	1:14690856-15690856	ENSG00000037637	FBXO42	54455	Kidney_Cortex	11403	1286	1277	0.837258	0.10264	0.0489054	0.00599077	0.00520566	1	14690856
rs2092504	1:14690856-15690856	ENSG00000189337	KAZN	23254	Pancreas	11403	968	964	0.82436	0.123751	0.0406197	0.00609317	0.00517625	1	14690856
rs2092504	1:14690856-15690856	ENSG00000189337	KAZN	23254	Brain_Caudate_basal_ganglia	11403	968	964	0.863659	0.0844522	0.0425561	0.00415678	0.00517566	1	14690856
rs2092504	1:14690856-15690856	ENSG00000157191	NECAP2	55707	Colon_Transverse	11403	950	944	0.874268	0.0776674	0.0393959	0.00349528	0.00517344	1	14690856
rs2092504	1:14690856-15690856	ENSG00000037637	FBXO42	54455	Brain_Amygdala	11403	1319	1310	0.842202	0.0956917	0.0511377	0.00580578	0.00516285	1	14690856
rs2092504	1:14690856-15690856	ENSG00000037637	FBXO42	54455	Prostate	11403	1321	1312	0.841512	0.0962768	0.0511966	0.00585284	0.00516192	1	14690856
rs2092504	1:14690856-15690856	ENSG00000055070	SZRD1	26099	Brain_Hippocampus	11403	1315	1306	0.835564	0.102646	0.0504425	0.00619215	0.00515556	1	14690856
rs2092504	1:14690856-15690856	ENSG00000233421	LINC01783	100132147	Pancreas	11403	577	573	0.883268	0.0813024	0.0277391	0.0025488	0.00514189	1	14690856
rs2092504	1:14690856-15690856	ENSG00000157191	NECAP2	55707	Lung	11403	950	944	0.835365	0.116603	0.0376429	0.00524982	0.00513917	1	14690856
rs2092504	1:14690856-15690856	ENSG00000037637	FBXO42	54455	Adrenal_Gland	11403	1321	1312	0.836504	0.101306	0.0508919	0.00615883	0.00513914	1	14690856
rs2092504	1:14690856-15690856	ENSG00000055070	SZRD1	26099	Brain_Spinal_cord_cervical_c-1	11403	1302	1293	0.843041	0.0957106	0.0503965	0.00571702	0.00513532	1	14690856
rs2092504	1:14690856-15690856	ENSG00000055070	SZRD1	26099	Vagina	11403	1312	1303	0.841465	0.0969399	0.0506355	0.00582891	0.0051311	1	14690856
rs2092504	1:14690856-15690856	ENSG00000037637	FBXO42	54455	Pancreas	11403	1321	1312	0.84312	0.0947024	0.0512944	0.00575709	0.00512641	1	14690856
rs2092504	1:14690856-15690856	ENSG00000037637	FBXO42	54455	Artery_Tibial	11403	1321	1312	0.834951	0.10288	0.0507974	0.00625459	0.00511773	1	14690856
rs2092504	1:14690856-15690856	ENSG00000116771	AGMAT	79814	Skin_Not_Sun_Exposed_Suprapubic	11403	4796	4757	0.000354221	0.00436575	0.0743098	0.91586	0.00510973	1	14690856
rs2092504	1:14690856-15690856	ENSG00000189337	KAZN	23254	Artery_Tibial	11403	968	964	0.866306	0.0818689	0.0426866	0.00402954	0.00510876	1	14690856
rs2092504	1:14690856-15690856	ENSG00000037637	FBXO42	54455	Adipose_Visceral_Omentum	11403	1321	1312	0.824888	0.112976	0.0501852	0.00686885	0.00508262	1	14690856
rs2092504	1:14690856-15690856	ENSG00000055070	SZRD1	26099	Brain_Anterior_cingulate_cortex_BA24	11403	1313	1304	0.842451	0.0960098	0.0506901	0.00577243	0.00507632	1	14690856
rs2092504	1:14690856-15690856	ENSG00000233421	LINC01783	100132147	Testis	11403	577	573	0.897049	0.0675991	0.0281719	0.00211852	0.0050614	1	14690856
rs2092504	1:14690856-15690856	ENSG00000055070	SZRD1	26099	Muscle_Skeletal	11403	1320	1311	0.836896	0.10108	0.0508297	0.00613477	0.00505953	1	14690856
rs2092504	1:14690856-15690856	ENSG00000055070	SZRD1	26099	Heart_Atrial_Appendage	11403	1320	1311	0.850786	0.0872094	0.0516733	0.00529233	0.00503844	1	14690856
rs2092504	1:14690856-15690856	ENSG00000037637	FBXO42	54455	Artery_Aorta	11403	1321	1312	0.833163	0.104745	0.0506886	0.00636814	0.00503528	1	14690856
rs2092504	1:14690856-15690856	ENSG00000189337	KAZN	23254	Esophagus_Muscularis	11403	968	964	0.864265	0.0839869	0.042586	0.00413398	0.00502788	1	14690856
rs2092504	1:14690856-15690856	ENSG00000157191	NECAP2	55707	Brain_Amygdala	11403	949	943	0.843875	0.108272	0.0380032	0.00487156	0.00497834	1	14690856
rs2092504	1:14690856-15690856	ENSG00000055070	SZRD1	26099	Ovary	11403	1318	1309	0.843524	0.0946266	0.0511422	0.00573277	0.00497444	1	14690856
rs2092504	1:14690856-15690856	ENSG00000037637	FBXO42	54455	Cells_EBV-transformed_lymphocytes	11403	1318	1309	0.842383	0.0957597	0.0510825	0.00580255	0.00497186	1	14690856
rs2092504	1:14690856-15690856	ENSG00000037637	FBXO42	54455	Brain_Caudate_basal_ganglia	11403	1320	1311	0.843578	0.0944807	0.0512444	0.00573502	0.00496184	1	14690856
rs2092504	1:14690856-15690856	ENSG00000037637	FBXO42	54455	Breast_Mammary_Tissue	11403	1321	1312	0.850773	0.0872164	0.05176	0.0053018	0.0049492	1	14690856
rs2092504	1:14690856-15690856	ENSG00000055070	SZRD1	26099	Esophagus_Gastroesophageal_Junction	11403	1320	1311	0.850668	0.0874135	0.0516662	0.0053048	0.00494709	1	14690856
rs2092504	1:14690856-15690856	ENSG00000037637	FBXO42	54455	Ovary	11403	1319	1310	0.84562	0.0924694	0.0513562	0.00561152	0.00494246	1	14690856
rs2092504	1:14690856-15690856	ENSG00000189337	KAZN	23254	Thyroid	11403	968	964	0.853678	0.0946578	0.0420643	0.00465986	0.00493954	1	14690856
rs2092504	1:14690856-15690856	ENSG00000226029	LINC01772	107984921	Minor_Salivary_Gland	11403	878	873	0.867575	0.0870521	0.0367558	0.00368374	0.00493378	1	14690856
rs2092504	1:14690856-15690856	ENSG00000055070	SZRD1	26099	Skin_Not_Sun_Exposed_Suprapubic	11403	1320	1311	0.845201	0.0929024	0.0513341	0.0056382	0.00492476	1	14690856
rs2092504	1:14690856-15690856	ENSG00000187144	SPATA21	374955	Brain_Spinal_cord_cervical_c-1	11403	947	941	0.862305	0.0899502	0.038782	0.00404118	0.004922	1	14690856
rs2092504	1:14690856-15690856	ENSG00000157191	NECAP2	55707	Brain_Hypothalamus	11403	950	944	0.856084	0.0961006	0.0385765	0.00432614	0.00491236	1	14690856
rs2092504	1:14690856-15690856	ENSG00000055070	SZRD1	26099	Small_Intestine_Terminal_Ileum	11403	1320	1311	0.844856	0.0932667	0.0513132	0.00566034	0.00490345	1	14690856
rs2092504	1:14690856-15690856	ENSG00000037637	FBXO42	54455	Esophagus_Muscularis	11403	1321	1312	0.842816	0.0952211	0.0512759	0.00578885	0.00489822	1	14690856
rs2092504	1:14690856-15690856	ENSG00000189337	KAZN	23254	Breast_Mammary_Tissue	11403	968	964	0.858772	0.0896172	0.0423153	0.00441153	0.00488415	1	14690856
rs2092504	1:14690856-15690856	ENSG00000037637	FBXO42	54455	Testis	11403	1321	1312	0.850334	0.0877224	0.0517333	0.00533265	0.00487755	1	14690856
rs2092504	1:14690856-15690856	ENSG00000055070	SZRD1	26099	Whole_Blood	11403	1320	1311	0.850707	0.0874419	0.0516685	0.00530659	0.00487627	1	14690856
rs2092504	1:14690856-15690856	ENSG00000189337	KAZN	23254	Colon_Sigmoid	11403	968	964	0.867325	0.0810731	0.0427368	0.00399054	0.00487445	1	14690856
rs2092504	1:14690856-15690856	ENSG00000189337	KAZN	23254	Brain_Hippocampus	11403	967	963	0.861417	0.0870069	0.0424213	0.00428046	0.00487417	1	14690856
rs2092504	1:14690856-15690856	ENSG00000189337	KAZN	23254	Brain_Cerebellar_Hemisphere	11403	968	964	0.865577	0.0828307	0.0426506	0.00407715	0.00486503	1	14690856
rs2092504	1:14690856-15690856	ENSG00000226029	LINC01772	107984921	Adrenal_Gland	11403	880	875	0.879578	0.0750648	0.0373313	0.00318167	0.0048439	1	14690856
rs2092504	1:14690856-15690856	ENSG00000055070	SZRD1	26099	Liver	11403	1320	1311	0.848987	0.0892024	0.051564	0.00541356	0.00483296	1	14690856
rs2092504	1:14690856-15690856	ENSG00000189337	KAZN	23254	Brain_Cortex	11403	968	964	0.870474	0.0779677	0.0428919	0.00383756	0.00482844	1	14690856
rs2092504	1:14690856-15690856	ENSG00000189337	KAZN	23254	Kidney_Cortex	11403	954	950	0.867939	0.081128	0.0421747	0.00393793	0.00482021	1	14690856
rs2092504	1:14690856-15690856	ENSG00000189337	KAZN	23254	Artery_Coronary	11403	967	963	0.872169	0.0763105	0.0429536	0.00375401	0.00481333	1	14690856
rs2092504	1:14690856-15690856	ENSG00000055070	SZRD1	26099	Colon_Transverse	11403	1320	1311	0.845084	0.0931332	0.051327	0.00565232	0.00480369	1	14690856
rs2092504	1:14690856-15690856	ENSG00000189337	KAZN	23254	Brain_Substantia_nigra	11403	954	950	0.866427	0.083252	0.0415324	0.0039865	0.00480254	1	14690856
rs2092504	1:14690856-15690856	ENSG00000157191	NECAP2	55707	Brain_Hippocampus	11403	946	940	0.867194	0.0853487	0.0388394	0.00381833	0.00479924	1	14690856
rs2092504	1:14690856-15690856	ENSG00000037637	FBXO42	54455	Esophagus_Mucosa	11403	1321	1312	0.844998	0.0931336	0.0514087	0.00566193	0.00479778	1	14690856
rs2092504	1:14690856-15690856	ENSG00000037637	FBXO42	54455	Stomach	11403	1321	1312	0.851096	0.087038	0.0517797	0.00529108	0.004795	1	14690856
rs2092504	1:14690856-15690856	ENSG00000037637	FBXO42	54455	Nerve_Tibial	11403	1321	1312	0.842414	0.0957233	0.0512514	0.00581949	0.00479211	1	14690856
rs2092504	1:14690856-15690856	ENSG00000037637	FBXO42	54455	Colon_Sigmoid	11403	1321	1312	0.85084	0.0873139	0.0517641	0.00530789	0.00477368	1	14690856
rs2092504	1:14690856-15690856	ENSG00000226029	LINC01772	107984921	Ovary	11403	880	875	0.869571	0.085173	0.0369065	0.00361078	0.0047391	1	14690856
rs2092504	1:14690856-15690856	ENSG00000157191	NECAP2	55707	Esophagus_Muscularis	11403	950	944	0.8878	0.0645526	0.0400057	0.00290469	0.00473715	1	14690856
rs2092504	1:14690856-15690856	ENSG00000226029	LINC01772	107984921	Esophagus_Mucosa	11403	880	875	0.88015	0.0746057	0.0373555	0.00316229	0.00472644	1	14690856
rs2092504	1:14690856-15690856	ENSG00000189337	KAZN	23254	Spleen	11403	968	964	0.793095	0.155453	0.0390791	0.00765567	0.00471769	1	14690856
rs2092504	1:14690856-15690856	ENSG00000055070	SZRD1	26099	Breast_Mammary_Tissue	11403	1320	1311	0.8545	0.0838084	0.0518989	0.00508606	0.0047062	1	14690856
rs2092504	1:14690856-15690856	ENSG00000157191	NECAP2	55707	Prostate	11403	950	944	0.878281	0.0741314	0.0395768	0.00333638	0.00467425	1	14690856
rs2092504	1:14690856-15690856	ENSG00000055070	SZRD1	26099	Esophagus_Muscularis	11403	1320	1311	0.850851	0.0875044	0.0516773	0.00531058	0.00465665	1	14690856
rs2092504	1:14690856-15690856	ENSG00000055070	SZRD1	26099	Colon_Sigmoid	11403	1320	1311	0.850946	0.0874231	0.051683	0.00530566	0.00464232	1	14690856
rs2092504	1:14690856-15690856	ENSG00000233421	LINC01783	100132147	Adipose_Subcutaneous	11403	577	573	0.901603	0.0634521	0.0283149	0.00198865	0.00464181	1	14690856
rs2092504	1:14690856-15690856	ENSG00000055070	SZRD1	26099	Testis	11403	1320	1311	0.849486	0.0888847	0.0515944	0.00539443	0.0046404	1	14690856
rs2092504	1:14690856-15690856	ENSG00000055070	SZRD1	26099	Artery_Aorta	11403	1320	1311	0.853889	0.0844816	0.0518618	0.005127	0.00464037	1	14690856
rs2092504	1:14690856-15690856	ENSG00000189337	KAZN	23254	Small_Intestine_Terminal_Ileum	11403	968	964	0.870356	0.0782727	0.0428861	0.00385276	0.00463193	1	14690856
rs2092504	1:14690856-15690856	ENSG00000189337	KAZN	23254	Uterus	11403	954	950	0.873219	0.0766041	0.0418793	0.00366985	0.00462741	1	14690856
rs2092504	1:14690856-15690856	ENSG00000157191	NECAP2	55707	Pituitary	11403	949	943	0.875724	0.0767988	0.039399	0.00345113	0.00462713	1	14690856
rs2092504	1:14690856-15690856	ENSG00000204464	TMEM51-AS2	727684	Testis	11403	4796	4757	9.73174e-05	0.004625	0.0204156	0.970248	0.00461401	1	14690856
rs2092504	1:14690856-15690856	ENSG00000037637	FBXO42	54455	Colon_Transverse	11403	1321	1312	0.85175	0.0865688	0.0518194	0.00526271	0.00459955	1	14690856
rs2092504	1:14690856-15690856	ENSG00000189337	KAZN	23254	Brain_Amygdala	11403	964	960	0.868953	0.0799679	0.0425901	0.00391547	0.00457341	1	14690856
rs2092504	1:14690856-15690856	ENSG00000189337	KAZN	23254	Cells_Cultured_fibroblasts	11403	968	964	0.87574	0.0729555	0.0431514	0.00359082	0.0045626	1	14690856
rs2092504	1:14690856-15690856	ENSG00000189337	KAZN	23254	Brain_Cerebellum	11403	968	964	0.867806	0.0808905	0.0427605	0.00398181	0.00456139	1	14690856
rs2092504	1:14690856-15690856	ENSG00000187144	SPATA21	374955	Ovary	11403	955	949	0.868486	0.083937	0.0392315	0.00378763	0.00455784	1	14690856
rs2092504	1:14690856-15690856	ENSG00000037637	FBXO42	54455	Heart_Left_Ventricle	11403	1321	1312	0.855513	0.0828467	0.0520484	0.0050363	0.0045553	1	14690856
rs2092504	1:14690856-15690856	ENSG00000157191	NECAP2	55707	Minor_Salivary_Gland	11403	948	942	0.864472	0.088125	0.0388887	0.00396035	0.00455368	1	14690856
rs2092504	1:14690856-15690856	ENSG00000055070	SZRD1	26099	Adipose_Visceral_Omentum	11403	1320	1311	0.857405	0.0810815	0.0520753	0.0049206	0.00451803	1	14690856
rs2092504	1:14690856-15690856	ENSG00000226029	LINC01772	107984921	Brain_Hippocampus	11403	876	871	0.861385	0.0938234	0.0363229	0.00395238	0.00451669	1	14690856
rs2092504	1:14690856-15690856	ENSG00000189337	KAZN	23254	Stomach	11403	968	964	0.852914	0.0958268	0.0420266	0.00471783	0.00451519	1	14690856
rs2092504	1:14690856-15690856	ENSG00000189337	KAZN	23254	Brain_Nucleus_accumbens_basal_ganglia	11403	968	964	0.869862	0.0788806	0.0428618	0.00388282	0.00451239	1	14690856
rs2092504	1:14690856-15690856	ENSG00000055070	SZRD1	26099	Lung	11403	1320	1311	0.854139	0.0843662	0.0518769	0.00512012	0.00449815	1	14690856
rs2092504	1:14690856-15690856	ENSG00000037637	FBXO42	54455	Muscle_Skeletal	11403	1321	1312	0.850026	0.0883877	0.0517146	0.00537346	0.00449803	1	14690856
rs2092504	1:14690856-15690856	ENSG00000142634	EFHD2	79180	Artery_Aorta	11403	4796	4757	0.000368714	0.00435416	0.0773503	0.91343	0.00449675	1	14690856
rs2092504	1:14690856-15690856	ENSG00000055070	SZRD1	26099	Adipose_Subcutaneous	11403	1320	1311	0.856345	0.0821647	0.0520109	0.00498641	0.00449329	1	14690856
rs2092504	1:14690856-15690856	ENSG00000037637	FBXO42	54455	Heart_Atrial_Appendage	11403	1321	1312	0.852223	0.0862112	0.0518482	0.00524106	0.00447688	1	14690856
rs2092504	1:14690856-15690856	ENSG00000157191	NECAP2	55707	Kidney_Cortex	11403	928	922	0.871652	0.0823018	0.0380055	0.00358459	0.00445574	1	14690856
rs2092504	1:14690856-15690856	ENSG00000189337	KAZN	23254	Prostate	11403	968	964	0.874571	0.0742364	0.0430938	0.00365404	0.00444509	1	14690856
rs2092504	1:14690856-15690856	ENSG00000189337	KAZN	23254	Vagina	11403	963	959	0.872632	0.0773892	0.0418287	0.00370568	0.00444448	1	14690856
rs2092504	1:14690856-15690856	ENSG00000189337	KAZN	23254	Liver	11403	967	963	0.867184	0.0816878	0.042673	0.00401586	0.00443957	1	14690856
rs2092504	1:14690856-15690856	ENSG00000037637	FBXO42	54455	Skin_Sun_Exposed_Lower_leg	11403	1321	1312	0.860856	0.0776323	0.0523735	0.00471918	0.00441871	1	14690856
rs2092504	1:14690856-15690856	ENSG00000055070	SZRD1	26099	Thyroid	11403	1320	1311	0.856656	0.0819279	0.0520298	0.0049721	0.00441444	1	14690856
rs2092504	1:14690856-15690856	ENSG00000037637	FBXO42	54455	Skin_Not_Sun_Exposed_Suprapubic	11403	1321	1312	0.85806	0.0804525	0.0522034	0.00489078	0.00439328	1	14690856
rs2092504	1:14690856-15690856	ENSG00000189337	KAZN	23254	Minor_Salivary_Gland	11403	968	964	0.868546	0.0803207	0.0427969	0.0039539	0.00438233	1	14690856
rs2092504	1:14690856-15690856	ENSG00000226029	LINC01772	107984921	Adipose_Subcutaneous	11403	880	875	0.886151	0.0689358	0.0376102	0.00292195	0.00438117	1	14690856
rs2092504	1:14690856-15690856	ENSG00000226029	LINC01772	107984921	Brain_Spinal_cord_cervical_c-1	11403	872	867	0.873676	0.0815933	0.0369082	0.00344304	0.00437967	1	14690856
rs2092504	1:14690856-15690856	ENSG00000189337	KAZN	23254	Ovary	11403	966	962	0.858507	0.0905026	0.0421773	0.00444244	0.00437099	1	14690856
rs2092504	1:14690856-15690856	ENSG00000233421	LINC01783	100132147	Spleen	11403	577	573	0.889595	0.0757242	0.0279378	0.00237429	0.00436841	1	14690856
rs2092504	1:14690856-15690856	ENSG00000037637	FBXO42	54455	Whole_Blood	11403	1321	1312	0.857148	0.0814037	0.0521479	0.00494869	0.00435175	1	14690856
rs2092504	1:14690856-15690856	ENSG00000189337	KAZN	23254	Brain_Putamen_basal_ganglia	11403	962	958	0.869398	0.0798756	0.0424789	0.00389892	0.00434874	1	14690856
rs2092504	1:14690856-15690856	ENSG00000055070	SZRD1	26099	Artery_Tibial	11403	1320	1311	0.859798	0.078868	0.0522207	0.00478633	0.00432676	1	14690856
rs2092504	1:14690856-15690856	ENSG00000226029	LINC01772	107984921	Artery_Coronary	11403	880	875	0.884791	0.0703513	0.0375525	0.00298207	0.00432274	1	14690856
rs2092504	1:14690856-15690856	ENSG00000189337	KAZN	23254	Brain_Spinal_cord_cervical_c-1	11403	955	951	0.875564	0.074612	0.0419525	0.00357125	0.00430025	1	14690856
rs2092504	1:14690856-15690856	ENSG00000233421	LINC01783	100132147	Artery_Aorta	11403	577	573	0.885502	0.0798862	0.0278092	0.00250506	0.00429784	1	14690856
rs2092504	1:14690856-15690856	ENSG00000037637	FBXO42	54455	Thyroid	11403	1321	1312	0.8617	0.0769056	0.0524248	0.00467508	0.0042944	1	14690856
rs2092504	1:14690856-15690856	ENSG00000157191	NECAP2	55707	Brain_Spinal_cord_cervical_c-1	11403	942	936	0.878375	0.0745813	0.0394075	0.00334226	0.00429373	1	14690856
rs2092504	1:14690856-15690856	ENSG00000187144	SPATA21	374955	Artery_Aorta	11403	955	949	0.883866	0.0688242	0.0399263	0.0031052	0.00427832	1	14690856
rs2092504	1:14690856-15690856	ENSG00000226029	LINC01772	107984921	Cells_EBV-transformed_lymphocytes	11403	880	875	0.876424	0.0787826	0.0371974	0.00333998	0.00425617	1	14690856
rs2092504	1:14690856-15690856	ENSG00000189337	KAZN	23254	Brain_Hypothalamus	11403	957	953	0.869792	0.0804283	0.0416946	0.00385172	0.00423368	1	14690856
rs2092504	1:14690856-15690856	ENSG00000187144	SPATA21	374955	Pancreas	11403	955	949	0.884211	0.0685369	0.0399419	0.00309227	0.00421783	1	14690856
rs2092504	1:14690856-15690856	ENSG00000157191	NECAP2	55707	Heart_Left_Ventricle	11403	950	944	0.871984	0.0808722	0.039293	0.00364054	0.00421071	1	14690856
rs2092504	1:14690856-15690856	ENSG00000157191	NECAP2	55707	Adrenal_Gland	11403	950	944	0.881089	0.0717875	0.0397033	0.00323119	0.00418876	1	14690856
rs2092504	1:14690856-15690856	ENSG00000226029	LINC01772	107984921	Vagina	11403	880	875	0.886605	0.068675	0.0376295	0.00291106	0.00417932	1	14690856
rs2092504	1:14690856-15690856	ENSG00000037637	FBXO42	54455	Lung	11403	1321	1312	0.861208	0.0775089	0.0523949	0.00471189	0.00417591	1	14690856
rs2092504	1:14690856-15690856	ENSG00000226029	LINC01772	107984921	Brain_Anterior_cingulate_cortex_BA24	11403	877	872	0.855918	0.0995773	0.0361329	0.00420003	0.00417151	1	14690856
rs2092504	1:14690856-15690856	ENSG00000189337	KAZN	23254	Heart_Atrial_Appendage	11403	968	964	0.867105	0.0819644	0.0427259	0.00403508	0.00416941	1	14690856
rs2092504	1:14690856-15690856	ENSG00000189337	KAZN	23254	Pituitary	11403	968	964	0.872452	0.0766215	0.0429894	0.00377181	0.00416497	1	14690856
rs2092504	1:14690856-15690856	ENSG00000189337	KAZN	23254	Esophagus_Gastroesophageal_Junction	11403	968	964	0.873991	0.0751051	0.0430652	0.00369711	0.00414196	1	14690856
rs2092504	1:14690856-15690856	ENSG00000226029	LINC01772	107984921	Stomach	11403	880	875	0.890407	0.0649092	0.0377909	0.00275126	0.00414162	1	14690856
rs2092504	1:14690856-15690856	ENSG00000157191	NECAP2	55707	Vagina	11403	948	942	0.880037	0.0730119	0.03954	0.0032768	0.00413467	1	14690856
rs2092504	1:14690856-15690856	ENSG00000187144	SPATA21	374955	Spleen	11403	955	949	0.882405	0.0704241	0.0398603	0.0031776	0.00413258	1	14690856
rs2092504	1:14690856-15690856	ENSG00000189337	KAZN	23254	Adipose_Subcutaneous	11403	968	964	0.880971	0.0681525	0.0434092	0.00335455	0.00411262	1	14690856
rs2092504	1:14690856-15690856	ENSG00000226029	LINC01772	107984921	Spleen	11403	880	875	0.888332	0.0670151	0.0377028	0.00284066	0.00410943	1	14690856
rs2092504	1:14690856-15690856	ENSG00000157191	NECAP2	55707	Brain_Cerebellar_Hemisphere	11403	950	944	0.88179	0.0711689	0.0397349	0.00320339	0.00410306	1	14690856
rs2092504	1:14690856-15690856	ENSG00000157191	NECAP2	55707	Liver	11403	950	944	0.881577	0.0713955	0.0397253	0.00321361	0.00408887	1	14690856
rs2092504	1:14690856-15690856	ENSG00000157191	NECAP2	55707	Testis	11403	950	944	0.879786	0.0731877	0.0396446	0.00329437	0.00408775	1	14690856
rs2092504	1:14690856-15690856	ENSG00000157191	NECAP2	55707	Cells_EBV-transformed_lymphocytes	11403	949	943	0.874768	0.0782524	0.0393756	0.00351876	0.00408572	1	14690856
rs2092504	1:14690856-15690856	ENSG00000157191	NECAP2	55707	Brain_Anterior_cingulate_cortex_BA24	11403	947	941	0.881911	0.0712728	0.0395402	0.00319191	0.00408426	1	14690856
rs2092504	1:14690856-15690856	ENSG00000187144	SPATA21	374955	Testis	11403	955	949	0.878639	0.0742384	0.0396901	0.00334994	0.00408294	1	14690856
rs2092504	1:14690856-15690856	ENSG00000157191	NECAP2	55707	Heart_Atrial_Appendage	11403	950	944	0.886341	0.066667	0.03994	0.00300057	0.00405106	1	14690856
rs2092504	1:14690856-15690856	ENSG00000226029	LINC01772	107984921	Brain_Cerebellar_Hemisphere	11403	880	875	0.886787	0.0686209	0.0376372	0.00290887	0.00404592	1	14690856
rs2092504	1:14690856-15690856	ENSG00000116138	DNAJC16	23341	Brain_Cerebellum	11403	4794	4755	0.000199457	0.00452558	0.0418429	0.949391	0.00404105	1	14690856
rs2092504	1:14690856-15690856	ENSG00000187144	SPATA21	374955	Cells_EBV-transformed_lymphocytes	11403	954	948	0.879521	0.0734484	0.0396869	0.0033107	0.0040334	1	14690856
rs2092504	1:14690856-15690856	ENSG00000157191	NECAP2	55707	Brain_Nucleus_accumbens_basal_ganglia	11403	950	944	0.873716	0.0793168	0.039371	0.00357061	0.00402604	1	14690856
rs2092504	1:14690856-15690856	ENSG00000233421	LINC01783	100132147	Minor_Salivary_Gland	11403	575	571	0.915632	0.0501173	0.0286858	0.00156662	0.00399862	1	14690856
rs2092504	1:14690856-15690856	ENSG00000189337	KAZN	23254	Testis	11403	968	964	0.872264	0.0769707	0.0429801	0.00378917	0.00399626	1	14690856
rs2092504	1:14690856-15690856	ENSG00000157191	NECAP2	55707	Cells_Cultured_fibroblasts	11403	950	944	0.88241	0.0706584	0.0397628	0.00318049	0.00398855	1	14690856
rs2092504	1:14690856-15690856	ENSG00000157191	NECAP2	55707	Breast_Mammary_Tissue	11403	950	944	0.889552	0.0635334	0.0400847	0.00285944	0.00396995	1	14690856
rs2092504	1:14690856-15690856	ENSG00000226029	LINC01772	107984921	Uterus	11403	879	874	0.883243	0.0723125	0.0374248	0.00306056	0.00395913	1	14690856
rs2092504	1:14690856-15690856	ENSG00000226029	LINC01772	107984921	Liver	11403	880	875	0.875915	0.0795813	0.0371758	0.00337414	0.00395427	1	14690856
rs2092504	1:14690856-15690856	ENSG00000189337	KAZN	23254	Lung	11403	968	964	0.872532	0.0767765	0.0429933	0.00377967	0.00391824	1	14690856
rs2092504	1:14690856-15690856	ENSG00000187144	SPATA21	374955	Brain_Cerebellum	11403	955	949	0.882885	0.0701529	0.039882	0.00316554	0.00391451	1	14690856
rs2092504	1:14690856-15690856	ENSG00000226029	LINC01772	107984921	Pituitary	11403	879	874	0.893506	0.0621015	0.0378586	0.00262786	0.00390616	1	14690856
rs2092504	1:14690856-15690856	ENSG00000157191	NECAP2	55707	Brain_Cerebellum	11403	950	944	0.884305	0.0688473	0.0398482	0.00309895	0.00390006	1	14690856
rs2092504	1:14690856-15690856	ENSG00000187144	SPATA21	374955	Nerve_Tibial	11403	955	949	0.880545	0.0725257	0.0397762	0.00327275	0.00388077	1	14690856
rs2092504	1:14690856-15690856	ENSG00000187144	SPATA21	374955	Prostate	11403	955	949	0.883541	0.0695412	0.0399116	0.00313794	0.00386779	1	14690856
rs2092504	1:14690856-15690856	ENSG00000226029	LINC01772	107984921	Thyroid	11403	880	875	0.898196	0.0573851	0.0381214	0.00243216	0.00386543	1	14690856
rs2092504	1:14690856-15690856	ENSG00000157191	NECAP2	55707	Artery_Coronary	11403	950	944	0.882969	0.0702185	0.039788	0.00316077	0.00386393	1	14690856
rs2092504	1:14690856-15690856	ENSG00000189337	KAZN	23254	Nerve_Tibial	11403	968	964	0.883572	0.0657959	0.0435373	0.00323866	0.00385656	1	14690856
rs2092504	1:14690856-15690856	ENSG00000187144	SPATA21	374955	Vagina	11403	953	947	0.879342	0.0738777	0.0396061	0.00332412	0.00385047	1	14690856
rs2092504	1:14690856-15690856	ENSG00000189337	KAZN	23254	Colon_Transverse	11403	968	964	0.883079	0.0663141	0.043513	0.00326422	0.00382994	1	14690856
rs2092504	1:14690856-15690856	ENSG00000187144	SPATA21	374955	Skin_Sun_Exposed_Lower_leg	11403	955	949	0.875179	0.0779578	0.0395339	0.00351819	0.00381089	1	14690856
rs2092504	1:14690856-15690856	ENSG00000157191	NECAP2	55707	Brain_Putamen_basal_ganglia	11403	949	943	0.884841	0.0684717	0.0398005	0.00307655	0.00381016	1	14690856
rs2092504	1:14690856-15690856	ENSG00000157191	NECAP2	55707	Spleen	11403	950	944	0.88402	0.0692304	0.0398354	0.0031163	0.00379779	1	14690856
rs2092504	1:14690856-15690856	ENSG00000187144	SPATA21	374955	Liver	11403	955	949	0.886623	0.0665416	0.0400508	0.00300252	0.00378244	1	14690856
rs2092504	1:14690856-15690856	ENSG00000226029	LINC01772	107984921	Prostate	11403	880	875	0.884587	0.0710929	0.0375438	0.00301404	0.00376268	1	14690856
rs2092504	1:14690856-15690856	ENSG00000157191	NECAP2	55707	Artery_Aorta	11403	950	944	0.885576	0.0677157	0.0399055	0.00304809	0.00375498	1	14690856
rs2092504	1:14690856-15690856	ENSG00000157191	NECAP2	55707	Small_Intestine_Terminal_Ileum	11403	950	944	0.885841	0.0674635	0.0399174	0.00303673	0.0037416	1	14690856
rs2092504	1:14690856-15690856	ENSG00000157191	NECAP2	55707	Brain_Caudate_basal_ganglia	11403	950	944	0.885451	0.0678565	0.0398999	0.00305444	0.0037382	1	14690856
rs2092504	1:14690856-15690856	ENSG00000157191	NECAP2	55707	Colon_Sigmoid	11403	950	944	0.887778	0.0655303	0.0400047	0.00294962	0.00373765	1	14690856
rs2092504	1:14690856-15690856	ENSG00000226029	LINC01772	107984921	Brain_Substantia_nigra	11403	880	875	0.886697	0.0690298	0.0376334	0.00292652	0.0037137	1	14690856
rs2092504	1:14690856-15690856	ENSG00000226029	LINC01772	107984921	Brain_Amygdala	11403	879	874	0.892063	0.0637023	0.0378367	0.00269868	0.00369922	1	14690856
rs2092504	1:14690856-15690856	ENSG00000187144	SPATA21	374955	Brain_Cerebellar_Hemisphere	11403	955	949	0.887965	0.0652813	0.0401114	0.00294567	0.00369636	1	14690856
rs2092504	1:14690856-15690856	ENSG00000157191	NECAP2	55707	Nerve_Tibial	11403	950	944	0.891495	0.0618676	0.0401722	0.00278463	0.0036804	1	14690856
rs2092504	1:14690856-15690856	ENSG00000157191	NECAP2	55707	Artery_Tibial	11403	950	944	0.882754	0.070618	0.0397783	0.00317894	0.00367038	1	14690856
rs2092504	1:14690856-15690856	ENSG00000187144	SPATA21	374955	Adrenal_Gland	11403	955	949	0.887221	0.0660509	0.0400778	0.00298045	0.00366956	1	14690856
rs2092504	1:14690856-15690856	ENSG00000187144	SPATA21	374955	Small_Intestine_Terminal_Ileum	11403	955	949	0.888598	0.0647186	0.04014	0.00292031	0.00362266	1	14690856
rs2092504	1:14690856-15690856	ENSG00000226029	LINC01772	107984921	Kidney_Cortex	11403	859	854	0.890603	0.0665133	0.0365426	0.00272596	0.00361535	1	14690856
rs2092504	1:14690856-15690856	ENSG00000187144	SPATA21	374955	Artery_Coronary	11403	955	949	0.888223	0.0651213	0.0401231	0.00293853	0.00359388	1	14690856
rs2092504	1:14690856-15690856	ENSG00000226029	LINC01772	107984921	Brain_Hypothalamus	11403	880	875	0.887801	0.068052	0.0376803	0.00288514	0.0035812	1	14690856
rs2092504	1:14690856-15690856	ENSG00000226029	LINC01772	107984921	Brain_Cerebellum	11403	880	875	0.88769	0.0681857	0.0376755	0.00289083	0.00355819	1	14690856
rs2092504	1:14690856-15690856	ENSG00000187144	SPATA21	374955	Adipose_Subcutaneous	11403	955	949	0.882683	0.0707087	0.0398728	0.00319097	0.00354424	1	14690856
rs2092504	1:14690856-15690856	ENSG00000171729	TMEM51	55092	Artery_Tibial	11403	4796	4757	5.456e-06	0.00472197	0.00114458	0.99059	0.0035378	1	14690856
rs2092504	1:14690856-15690856	ENSG00000157191	NECAP2	55707	Pancreas	11403	950	944	0.888962	0.0645373	0.0400581	0.00290505	0.00353767	1	14690856
rs2092504	1:14690856-15690856	ENSG00000157191	NECAP2	55707	Adipose_Visceral_Omentum	11403	950	944	0.889092	0.0644165	0.0400639	0.00289962	0.00352822	1	14690856
rs2092504	1:14690856-15690856	ENSG00000226029	LINC01772	107984921	Brain_Frontal_Cortex_BA9	11403	880	875	0.894846	0.0610684	0.0379793	0.0025888	0.00351721	1	14690856
rs2092504	1:14690856-15690856	ENSG00000157191	NECAP2	55707	Brain_Cortex	11403	949	943	0.889788	0.0637654	0.0400723	0.00286865	0.00350532	1	14690856
rs2092504	1:14690856-15690856	ENSG00000187144	SPATA21	374955	Breast_Mammary_Tissue	11403	955	949	0.888108	0.0653262	0.0401179	0.00294787	0.00349994	1	14690856
rs2092504	1:14690856-15690856	ENSG00000157191	NECAP2	55707	Stomach	11403	950	944	0.885104	0.0684346	0.0398842	0.00308071	0.00349612	1	14690856
rs2092504	1:14690856-15690856	ENSG00000226029	LINC01772	107984921	Brain_Putamen_basal_ganglia	11403	879	874	0.894618	0.0614126	0.0378969	0.00259845	0.00347436	1	14690856
rs2092504	1:14690856-15690856	ENSG00000233421	LINC01783	100132147	Artery_Tibial	11403	577	573	0.92163	0.044566	0.0289439	0.00139656	0.00346317	1	14690856
rs2092504	1:14690856-15690856	ENSG00000226029	LINC01772	107984921	Pancreas	11403	880	875	0.894608	0.0614126	0.0379692	0.0026035	0.00340632	1	14690856
rs2092504	1:14690856-15690856	ENSG00000226029	LINC01772	107984921	Brain_Nucleus_accumbens_basal_ganglia	11403	880	875	0.89727	0.0587897	0.0380822	0.00249222	0.00336553	1	14690856
rs2092504	1:14690856-15690856	ENSG00000226029	LINC01772	107984921	Heart_Atrial_Appendage	11403	880	875	0.895368	0.0606999	0.0380014	0.0025733	0.00335704	1	14690856
rs2092504	1:14690856-15690856	ENSG00000226029	LINC01772	107984921	Brain_Cortex	11403	880	875	0.898286	0.0578192	0.0381252	0.00245107	0.00331889	1	14690856
rs2092504	1:14690856-15690856	ENSG00000226029	LINC01772	107984921	Esophagus_Gastroesophageal_Junction	11403	880	875	0.898786	0.0573294	0.0381465	0.00243029	0.0033079	1	14690856
rs2092504	1:14690856-15690856	ENSG00000157191	NECAP2	55707	Esophagus_Gastroesophageal_Junction	11403	950	944	0.890419	0.0633142	0.0401237	0.00285015	0.00329338	1	14690856
rs2092504	1:14690856-15690856	ENSG00000233421	LINC01783	100132147	Uterus	11403	577	573	0.914667	0.0517021	0.0287252	0.00162083	0.00328532	1	14690856
rs2092504	1:14690856-15690856	ENSG00000226029	LINC01772	107984921	Heart_Left_Ventricle	11403	880	875	0.890568	0.065575	0.0377977	0.00278027	0.00327893	1	14690856
rs2092504	1:14690856-15690856	ENSG00000157191	NECAP2	55707	Esophagus_Mucosa	11403	950	944	0.898543	0.0552204	0.0404898	0.00248546	0.0032614	1	14690856
rs2092504	1:14690856-15690856	ENSG00000197312	DDI2	84301	Minor_Salivary_Gland	11403	4789	4750	0.000148319	0.00458069	0.031115	0.960949	0.0032071	1	14690856
rs2092504	1:14690856-15690856	ENSG00000157191	NECAP2	55707	Whole_Blood	11403	950	944	0.898839	0.0549937	0.0405031	0.00247531	0.00318891	1	14690856
rs2092504	1:14690856-15690856	ENSG00000157191	NECAP2	55707	Adipose_Subcutaneous	11403	950	944	0.895996	0.0578431	0.040375	0.00260371	0.00318197	1	14690856
rs2092504	1:14690856-15690856	ENSG00000226029	LINC01772	107984921	Muscle_Skeletal	11403	880	875	0.898984	0.0572696	0.0381549	0.00242788	0.00316329	1	14690856
rs2092504	1:14690856-15690856	ENSG00000226029	LINC01772	107984921	Testis	11403	880	875	0.900314	0.0559574	0.0382113	0.0023722	0.00314516	1	14690856
rs2092504	1:14690856-15690856	ENSG00000224459	SLC25A34-AS1	110806303	Artery_Aorta	11403	4544	4506	0.000152263	0.00457744	0.0319396	0.960189	0.00314151	1	14690856
rs2092504	1:14690856-15690856	ENSG00000233421	LINC01783	100132147	Brain_Nucleus_accumbens_basal_ganglia	11403	577	573	0.917791	0.0487319	0.0288233	0.00152769	0.00312627	1	14690856
rs2092504	1:14690856-15690856	ENSG00000233421	LINC01783	100132147	Brain_Cortex	11403	577	573	0.898204	0.0683231	0.0282082	0.00214296	0.00312144	1	14690856
rs2092504	1:14690856-15690856	ENSG00000226029	LINC01772	107984921	Breast_Mammary_Tissue	11403	880	875	0.900716	0.0555841	0.0382284	0.00235638	0.00311525	1	14690856
rs2092504	1:14690856-15690856	ENSG00000226029	LINC01772	107984921	Colon_Sigmoid	11403	880	875	0.902253	0.0540479	0.0382936	0.00229118	0.00311403	1	14690856
rs2092504	1:14690856-15690856	ENSG00000187144	SPATA21	374955	Artery_Tibial	11403	955	949	0.900996	0.0528176	0.0407001	0.00238317	0.00310324	1	14690856
rs2092504	1:14690856-15690856	ENSG00000233421	LINC01783	100132147	Brain_Cerebellar_Hemisphere	11403	577	573	0.91687	0.04974	0.0287944	0.00155943	0.00303624	1	14690856
rs2092504	1:14690856-15690856	ENSG00000162460	TMEM82	388595	Artery_Aorta	11403	4574	4536	0.000220013	0.00451027	0.0461518	0.946109	0.0030092	1	14690856
rs2092504	1:14690856-15690856	ENSG00000226029	LINC01772	107984921	Skin_Not_Sun_Exposed_Suprapubic	11403	880	875	0.90423	0.0521835	0.0383775	0.00221216	0.00299716	1	14690856
rs2092504	1:14690856-15690856	ENSG00000233421	LINC01783	100132147	Brain_Substantia_nigra	11403	577	573	0.920707	0.0459497	0.0289149	0.00144043	0.00298787	1	14690856
rs2092504	1:14690856-15690856	ENSG00000226029	LINC01772	107984921	Colon_Transverse	11403	880	875	0.902853	0.0535708	0.0383191	0.00227104	0.002986	1	14690856
rs2092504	1:14690856-15690856	ENSG00000233421	LINC01783	100132147	Brain_Hippocampus	11403	575	571	0.916669	0.0501379	0.0286473	0.00156427	0.00298202	1	14690856
rs2092504	1:14690856-15690856	ENSG00000226029	LINC01772	107984921	Cells_Cultured_fibroblasts	11403	880	875	0.902499	0.0539313	0.0383041	0.00228635	0.00297923	1	14690856
rs2092504	1:14690856-15690856	ENSG00000157191	NECAP2	55707	Skin_Not_Sun_Exposed_Suprapubic	11403	950	944	0.901128	0.0529081	0.0406063	0.00238151	0.0029766	1	14690856
rs2092504	1:14690856-15690856	ENSG00000226029	LINC01772	107984921	Artery_Aorta	11403	880	875	0.903249	0.0532098	0.0383359	0.00225575	0.0029495	1	14690856
rs2092504	1:14690856-15690856	ENSG00000233421	LINC01783	100132147	Brain_Spinal_cord_cervical_c-1	11403	575	571	0.920621	0.0461297	0.0288682	0.00144393	0.00293689	1	14690856
rs2092504	1:14690856-15690856	ENSG00000233421	LINC01783	100132147	Vagina	11403	577	573	0.922881	0.0439032	0.0289832	0.00137628	0.00285621	1	14690856
rs2092504	1:14690856-15690856	ENSG00000233421	LINC01783	100132147	Breast_Mammary_Tissue	11403	577	573	0.917782	0.0490063	0.028823	0.00153655	0.00285217	1	14690856
rs2092504	1:14690856-15690856	ENSG00000233421	LINC01783	100132147	Brain_Anterior_cingulate_cortex_BA24	11403	575	571	0.920921	0.0460325	0.0287802	0.0014361	0.00283045	1	14690856
rs2092504	1:14690856-15690856	ENSG00000233421	LINC01783	100132147	Small_Intestine_Terminal_Ileum	11403	577	573	0.923469	0.0433677	0.0290016	0.00135951	0.00280217	1	14690856
rs2092504	1:14690856-15690856	ENSG00000226029	LINC01772	107984921	Nerve_Tibial	11403	880	875	0.908453	0.0481586	0.0385568	0.00204151	0.00279042	1	14690856
rs2092504	1:14690856-15690856	ENSG00000233421	LINC01783	100132147	Pituitary	11403	576	572	0.92025	0.0466678	0.0288348	0.00145983	0.00278747	1	14690856
rs2092504	1:14690856-15690856	ENSG00000142615	CELA2A	63036	Adrenal_Gland	11403	4796	4757	0.000168375	0.00456264	0.0353224	0.957166	0.00278022	1	14690856
rs2092504	1:14690856-15690856	ENSG00000233421	LINC01783	100132147	Brain_Putamen_basal_ganglia	11403	576	572	0.921489	0.0454478	0.0288646	0.00142117	0.00277747	1	14690856
rs2092504	1:14690856-15690856	ENSG00000233421	LINC01783	100132147	Brain_Frontal_Cortex_BA9	11403	577	573	0.922038	0.0448478	0.0289567	0.00140604	0.00275106	1	14690856
rs2092504	1:14690856-15690856	ENSG00000226029	LINC01772	107984921	Lung	11403	880	875	0.907163	0.0494912	0.038502	0.00209811	0.0027458	1	14690856
rs2092504	1:14690856-15690856	ENSG00000233421	LINC01783	100132147	Kidney_Cortex	11403	559	555	0.924353	0.0436743	0.027913	0.00131644	0.00274333	1	14690856
rs2092504	1:14690856-15690856	ENSG00000142634	EFHD2	79180	Spleen	11403	4792	4753	0.000168549	0.00456265	0.0353589	0.957168	0.00274231	1	14690856
rs2092504	1:14690856-15690856	ENSG00000233421	LINC01783	100132147	Brain_Hypothalamus	11403	577	573	0.92465	0.0422529	0.0290387	0.00132456	0.00273425	1	14690856
rs2092504	1:14690856-15690856	ENSG00000233421	LINC01783	100132147	Ovary	11403	577	573	0.926346	0.0405648	0.029092	0.00127155	0.00272526	1	14690856
rs2092504	1:14690856-15690856	ENSG00000142634	EFHD2	79180	Skin_Sun_Exposed_Lower_leg	11403	4796	4757	0.000256193	0.00447513	0.0537452	0.938809	0.00271417	1	14690856
rs2092504	1:14690856-15690856	ENSG00000233421	LINC01783	100132147	Adrenal_Gland	11403	577	573	0.921824	0.0451191	0.02895	0.00141461	0.00269216	1	14690856
rs2092504	1:14690856-15690856	ENSG00000233421	LINC01783	100132147	Brain_Amygdala	11403	577	573	0.9247	0.0422441	0.0290403	0.00132432	0.00269166	1	14690856
rs2092504	1:14690856-15690856	ENSG00000233421	LINC01783	100132147	Brain_Cerebellum	11403	577	573	0.925791	0.041204	0.0290746	0.0012917	0.00263842	1	14690856
rs2092504	1:14690856-15690856	ENSG00000233421	LINC01783	100132147	Esophagus_Gastroesophageal_Junction	11403	577	573	0.925181	0.0418289	0.0290554	0.00131134	0.00262342	1	14690856
rs2092504	1:14690856-15690856	ENSG00000233421	LINC01783	100132147	Artery_Coronary	11403	577	573	0.927032	0.0399921	0.0291135	0.00125367	0.00260831	1	14690856
rs2092504	1:14690856-15690856	ENSG00000233421	LINC01783	100132147	Colon_Sigmoid	11403	577	573	0.926465	0.0405608	0.0290957	0.00127153	0.0026066	1	14690856
rs2092504	1:14690856-15690856	ENSG00000226029	LINC01772	107984921	Artery_Tibial	11403	880	875	0.911326	0.0454627	0.0386787	0.00192726	0.00260502	1	14690856
rs2092504	1:14690856-15690856	ENSG00000233421	LINC01783	100132147	Liver	11403	577	573	0.926521	0.0405089	0.0290975	0.0012699	0.00260317	1	14690856
rs2092504	1:14690856-15690856	ENSG00000219481	NBPF1	55672	Colon_Transverse	11403	214	210	0.96177	0.0225702	0.0127609	0.000297184	0.00260212	1	14690856
rs2092504	1:14690856-15690856	ENSG00000233421	LINC01783	100132147	Brain_Caudate_basal_ganglia	11403	577	573	0.926649	0.0403851	0.0291015	0.00126602	0.00259819	1	14690856
rs2092504	1:14690856-15690856	ENSG00000219481	NBPF1	55672	Brain_Cortex	11403	214	210	0.946109	0.0382376	0.0125531	0.000505067	0.00259554	1	14690856
rs2092504	1:14690856-15690856	ENSG00000233421	LINC01783	100132147	Heart_Atrial_Appendage	11403	577	573	0.927362	0.0396921	0.0291239	0.00124427	0.00257734	1	14690856
rs2092504	1:14690856-15690856	ENSG00000233421	LINC01783	100132147	Prostate	11403	577	573	0.927609	0.0394683	0.0291316	0.00123727	0.00255384	1	14690856
rs2092504	1:14690856-15690856	ENSG00000233421	LINC01783	100132147	Nerve_Tibial	11403	577	573	0.918484	0.0486449	0.0288451	0.0015255	0.00250054	1	14690856
rs2092504	1:14690856-15690856	ENSG00000219481	NBPF1	55672	Brain_Caudate_basal_ganglia	11403	214	210	0.951835	0.0326973	0.0126291	0.000431722	0.00240701	1	14690856
rs2092504	1:14690856-15690856	ENSG00000233421	LINC01783	100132147	Thyroid	11403	577	573	0.929147	0.0381204	0.0291799	0.00119511	0.00235761	1	14690856
rs2092504	1:14690856-15690856	ENSG00000233421	LINC01783	100132147	Colon_Transverse	11403	577	573	0.931201	0.0360671	0.0292444	0.00113063	0.00235657	1	14690856
rs2092504	1:14690856-15690856	ENSG00000233421	LINC01783	100132147	Esophagus_Muscularis	11403	577	573	0.931511	0.0357835	0.0292542	0.00112174	0.0023293	1	14690856
rs2092504	1:14690856-15690856	ENSG00000233421	LINC01783	100132147	Stomach	11403	577	573	0.931145	0.0361628	0.0292427	0.00113366	0.00231639	1	14690856
rs2092504	1:14690856-15690856	ENSG00000233421	LINC01783	100132147	Lung	11403	577	573	0.93152	0.0358352	0.0292545	0.00112342	0.00226689	1	14690856
rs2092504	1:14690856-15690856	ENSG00000219481	NBPF1	55672	Brain_Nucleus_accumbens_basal_ganglia	11403	214	210	0.953416	0.0313637	0.0126501	0.000414248	0.00215553	1	14690856
rs2092504	1:14690856-15690856	ENSG00000219481	NBPF1	55672	Breast_Mammary_Tissue	11403	214	210	0.959491	0.0254322	0.0127307	0.000335677	0.00200993	1	14690856
rs2092504	1:14690856-15690856	ENSG00000142634	EFHD2	79180	Breast_Mammary_Tissue	11403	4796	4757	4.62255e-05	0.00468857	0.00969738	0.983586	0.00198166	1	14690856
rs2092504	1:14690856-15690856	ENSG00000116771	AGMAT	79814	Muscle_Skeletal	11403	4796	4757	0.00016322	0.00457199	0.034241	0.959129	0.00189452	1	14690856
rs2092504	1:14690856-15690856	ENSG00000219481	NBPF1	55672	Testis	11403	214	210	0.954593	0.0306122	0.0126657	0.000404655	0.00172444	1	14690856
rs2092504	1:14690856-15690856	ENSG00000219481	NBPF1	55672	Stomach	11403	214	210	0.953427	0.0317828	0.0126502	0.000420192	0.00171928	1	14690856
rs2092504	1:14690856-15690856	ENSG00000219481	NBPF1	55672	Brain_Putamen_basal_ganglia	11403	214	210	0.963827	0.0214799	0.0127882	0.000283577	0.00162144	1	14690856
rs2092504	1:14690856-15690856	ENSG00000219481	NBPF1	55672	Adrenal_Gland	11403	214	210	0.966025	0.0193597	0.0128174	0.000255515	0.00154268	1	14690856
rs2092504	1:14690856-15690856	ENSG00000219481	NBPF1	55672	Vagina	11403	214	210	0.964237	0.0211597	0.0127936	0.000279408	0.00153029	1	14690856
rs2092504	1:14690856-15690856	ENSG00000162461	SLC25A34	284723	Brain_Cerebellum	11403	4600	4562	3.22828e-05	0.00470507	0.00677195	0.986978	0.00151273	1	14690856
rs2092504	1:14690856-15690856	ENSG00000197312	DDI2	84301	Nerve_Tibial	11403	4796	4757	5.87078e-05	0.00467839	0.012316	0.98145	0.00149738	1	14690856
rs2092504	1:14690856-15690856	ENSG00000219481	NBPF1	55672	Brain_Amygdala	11403	214	210	0.965263	0.0202172	0.0128073	0.000266978	0.00144558	1	14690856
rs2092504	1:14690856-15690856	ENSG00000219481	NBPF1	55672	Kidney_Cortex	11403	202	198	0.966496	0.0198139	0.012028	0.000245342	0.00141621	1	14690856
rs2092504	1:14690856-15690856	ENSG00000116138	DNAJC16	23341	Cells_Cultured_fibroblasts	11403	4796	4757	6.34194e-05	0.00467408	0.0133044	0.980547	0.00141139	1	14690856
rs2092504	1:14690856-15690856	ENSG00000142634	EFHD2	79180	Artery_Tibial	11403	4796	4757	3.89795e-05	0.00469856	0.00817728	0.985683	0.00140242	1	14690856
rs2092504	1:14690856-15690856	ENSG00000219481	NBPF1	55672	Liver	11403	214	210	0.968256	0.0172818	0.012847	0.000228082	0.00138667	1	14690856
rs2092504	1:14690856-15690856	ENSG00000116771	AGMAT	79814	Cells_EBV-transformed_lymphocytes	11403	4786	4747	7.83776e-05	0.00465937	0.0164423	0.977457	0.00136263	1	14690856
rs2092504	1:14690856-15690856	ENSG00000219481	NBPF1	55672	Ovary	11403	214	210	0.965712	0.0198534	0.0128132	0.000262225	0.00135948	1	14690856
rs2092504	1:14690856-15690856	ENSG00000219481	NBPF1	55672	Brain_Substantia_nigra	11403	214	210	0.966705	0.0189056	0.0128264	0.00024969	0.00131376	1	14690856
rs2092504	1:14690856-15690856	ENSG00000142634	EFHD2	79180	Skin_Not_Sun_Exposed_Suprapubic	11403	4796	4757	5.36943e-05	0.00468433	0.0112642	0.982697	0.0013012	1	14690856
rs2092504	1:14690856-15690856	ENSG00000219481	NBPF1	55672	Pituitary	11403	214	210	0.962748	0.0228832	0.0127739	0.000302485	0.00129248	1	14690856
rs2092504	1:14690856-15690856	ENSG00000219481	NBPF1	55672	Uterus	11403	214	210	0.968162	0.0174689	0.0128457	0.000230646	0.00129241	1	14690856
rs2092504	1:14690856-15690856	ENSG00000219481	NBPF1	55672	Small_Intestine_Terminal_Ileum	11403	214	210	0.968172	0.017467	0.0128459	0.000230629	0.00128436	1	14690856
rs2092504	1:14690856-15690856	ENSG00000219481	NBPF1	55672	Cells_EBV-transformed_lymphocytes	11403	214	210	0.968828	0.0168126	0.0128546	0.000221947	0.00128307	1	14690856
rs2092504	1:14690856-15690856	ENSG00000132906	CASP9	842	Artery_Coronary	11403	4786	4747	7.27728e-05	0.00466537	0.0152665	0.978716	0.00127896	1	14690856
rs2092504	1:14690856-15690856	ENSG00000219481	NBPF1	55672	Artery_Coronary	11403	214	210	0.967817	0.0178422	0.0128412	0.000235625	0.00126363	1	14690856
rs2092504	1:14690856-15690856	ENSG00000219481	NBPF1	55672	Brain_Frontal_Cortex_BA9	11403	214	210	0.968225	0.0174394	0.0128466	0.000230285	0.00125889	1	14690856
rs2092504	1:14690856-15690856	ENSG00000219481	NBPF1	55672	Brain_Cerebellar_Hemisphere	11403	214	210	0.968997	0.016671	0.0128568	0.000220093	0.00125475	1	14690856
rs2092504	1:14690856-15690856	ENSG00000219481	NBPF1	55672	Brain_Anterior_cingulate_cortex_BA24	11403	214	210	0.968851	0.0168312	0.0128549	0.000222232	0.00124018	1	14690856
rs2092504	1:14690856-15690856	ENSG00000219481	NBPF1	55672	Brain_Spinal_cord_cervical_c-1	11403	213	209	0.969175	0.0165439	0.0128363	0.000218041	0.00122669	1	14690856
rs2092504	1:14690856-15690856	ENSG00000219481	NBPF1	55672	Brain_Hippocampus	11403	214	210	0.968748	0.016951	0.0128535	0.000223835	0.00122364	1	14690856
rs2092504	1:14690856-15690856	ENSG00000219481	NBPF1	55672	Prostate	11403	214	210	0.969867	0.0158471	0.0128683	0.000209202	0.00120839	1	14690856
rs2092504	1:14690856-15690856	ENSG00000219481	NBPF1	55672	Minor_Salivary_Gland	11403	214	210	0.969056	0.0166606	0.0128576	0.000219998	0.00120536	1	14690856
rs2092504	1:14690856-15690856	ENSG00000219481	NBPF1	55672	Brain_Hypothalamus	11403	214	210	0.969513	0.0162096	0.0128636	0.000214019	0.00120006	1	14690856
rs2092504	1:14690856-15690856	ENSG00000162461	SLC25A34	284723	Whole_Blood	11403	4602	4564	7.99023e-05	0.00465899	0.0167611	0.977312	0.00118755	1	14690856
rs2092504	1:14690856-15690856	ENSG00000219481	NBPF1	55672	Esophagus_Gastroesophageal_Junction	11403	214	210	0.968681	0.0170589	0.0128526	0.000225303	0.0011826	1	14690856
rs2092504	1:14690856-15690856	ENSG00000219481	NBPF1	55672	Heart_Atrial_Appendage	11403	214	210	0.965285	0.0204559	0.0128076	0.000270376	0.0011813	1	14690856
rs2092504	1:14690856-15690856	ENSG00000162461	SLC25A34	284723	Adipose_Visceral_Omentum	11403	4602	4564	6.12845e-05	0.00467783	0.0128556	0.981263	0.00114203	1	14690856
rs2092504	1:14690856-15690856	ENSG00000219481	NBPF1	55672	Nerve_Tibial	11403	214	210	0.970597	0.0151888	0.012878	0.000200532	0.0011354	1	14690856
rs2092504	1:14690856-15690856	ENSG00000219481	NBPF1	55672	Artery_Aorta	11403	214	210	0.970847	0.0149516	0.0128814	0.000197395	0.00112273	1	14690856
rs2092504	1:14690856-15690856	ENSG00000219481	NBPF1	55672	Spleen	11403	214	210	0.970925	0.0148834	0.0128824	0.0001965	0.00111237	1	14690856
rs2092504	1:14690856-15690856	ENSG00000219481	NBPF1	55672	Brain_Cerebellum	11403	214	210	0.9705	0.0153108	0.0128767	0.000202173	0.00111059	1	14690856
rs2092504	1:14690856-15690856	ENSG00000219481	NBPF1	55672	Pancreas	11403	214	210	0.970608	0.0152192	0.0128782	0.000200972	0.00109375	1	14690856
rs2092504	1:14690856-15690856	ENSG00000162461	SLC25A34	284723	Artery_Aorta	11403	4602	4564	4.51188e-05	0.00469424	0.00946454	0.984706	0.00109051	1	14690856
rs2092504	1:14690856-15690856	ENSG00000219481	NBPF1	55672	Adipose_Subcutaneous	11403	214	210	0.972169	0.0136966	0.0128989	0.000180804	0.0010548	1	14690856
rs2092504	1:14690856-15690856	ENSG00000116786	PLEKHM2	23207	Artery_Tibial	11403	4796	4757	5.82023e-05	0.00468101	0.0122099	0.982001	0.00104982	1	14690856
rs2092504	1:14690856-15690856	ENSG00000175147	TMEM51-AS1	200197	Esophagus_Muscularis	11403	4796	4757	5.59118e-05	0.00468335	0.0117294	0.982491	0.00104079	1	14690856
rs2092504	1:14690856-15690856	ENSG00000116138	DNAJC16	23341	Nerve_Tibial	11403	4796	4757	3.16551e-05	0.00470764	0.00664073	0.987587	0.00103269	1	14690856
rs2092504	1:14690856-15690856	ENSG00000219481	NBPF1	55672	Colon_Sigmoid	11403	214	210	0.971684	0.0142133	0.0128925	0.000187688	0.00102242	1	14690856
rs2092504	1:14690856-15690856	ENSG00000219481	NBPF1	55672	Thyroid	11403	214	210	0.971304	0.0145956	0.0128874	0.000192762	0.00102053	1	14690856
rs2092504	1:14690856-15690856	ENSG00000219481	NBPF1	55672	Adipose_Visceral_Omentum	11403	214	210	0.971279	0.0146326	0.0128871	0.000193264	0.00100811	1	14690856
rs2092504	1:14690856-15690856	ENSG00000219481	NBPF1	55672	Heart_Left_Ventricle	11403	214	210	0.971981	0.0139531	0.0128964	0.000184267	0.00098574	1	14690856
rs2092504	1:14690856-15690856	ENSG00000219481	NBPF1	55672	Skin_Sun_Exposed_Lower_leg	11403	214	210	0.972536	0.0134024	0.0129038	0.000176965	0.000980902	1	14690856
rs2092504	1:14690856-15690856	ENSG00000219481	NBPF1	55672	Cells_Cultured_fibroblasts	11403	214	210	0.972862	0.0130919	0.0129081	0.000172859	0.000964727	1	14690856
rs2092504	1:14690856-15690856	ENSG00000219481	NBPF1	55672	Skin_Not_Sun_Exposed_Suprapubic	11403	214	210	0.972882	0.013076	0.0129084	0.000172651	0.000961167	1	14690856
rs2092504	1:14690856-15690856	ENSG00000219481	NBPF1	55672	Esophagus_Mucosa	11403	214	210	0.972722	0.0132412	0.0129062	0.000174849	0.000955346	1	14690856
rs2092504	1:14690856-15690856	ENSG00000219481	NBPF1	55672	Muscle_Skeletal	11403	214	210	0.97334	0.0126234	0.0129144	0.000166652	0.000955042	1	14690856
rs2092504	1:14690856-15690856	ENSG00000219481	NBPF1	55672	Lung	11403	214	210	0.972982	0.0129911	0.0129097	0.000171538	0.000945821	1	14690856
rs2092504	1:14690856-15690856	ENSG00000219481	NBPF1	55672	Artery_Tibial	11403	214	210	0.973206	0.0127683	0.0129127	0.000168584	0.000944396	1	14690856
rs2092504	1:14690856-15690856	ENSG00000219481	NBPF1	55672	Esophagus_Muscularis	11403	214	210	0.972963	0.0130177	0.0129094	0.000171899	0.000937553	1	14690856
rs2092504	1:14690856-15690856	ENSG00000219481	NBPF1	55672	Whole_Blood	11403	214	210	0.973051	0.012947	0.0129106	0.000170976	0.000920581	1	14690856
rs2092504	1:14690856-15690856	ENSG00000116786	PLEKHM2	23207	Heart_Atrial_Appendage	11403	4796	4757	7.67313e-05	0.00466329	0.016097	0.978282	0.000880782	1	14690856
rs2092504	1:14690856-15690856	ENSG00000116138	DNAJC16	23341	Brain_Spinal_cord_cervical_c-1	11403	4747	4708	1.68519e-05	0.00472346	0.0035352	0.990889	0.00083515	1	14690856
rs2092504	1:14690856-15690856	ENSG00000171729	TMEM51	55092	Colon_Transverse	11403	4796	4757	2.77995e-05	0.00471256	0.00583189	0.98862	0.000807895	1	14690856
rs2092504	1:14690856-15690856	ENSG00000175147	TMEM51-AS1	200197	Colon_Sigmoid	11403	4796	4757	1.30948e-06	0.0047391	0.000274708	0.994187	0.000797878	1	14690856
rs2092504	1:14690856-15690856	ENSG00000175147	TMEM51-AS1	200197	Nerve_Tibial	11403	4796	4757	6.35529e-08	0.00474084	1.33324e-05	0.994551	0.000694361	1	14690856
rs2092504	1:14690856-15690856	ENSG00000132906	CASP9	842	Brain_Cerebellar_Hemisphere	11403	4792	4753	2.66445e-05	0.0047143	0.00558958	0.988983	0.00068635	1	14690856
rs2092504	1:14690856-15690856	ENSG00000175147	TMEM51-AS1	200197	Colon_Transverse	11403	4796	4757	8.22435e-11	0.00474096	1.72534e-08	0.994578	0.000681501	1	14690856
rs2092504	1:14690856-15690856	ENSG00000171729	TMEM51	55092	Colon_Sigmoid	11403	4796	4757	1.63814e-05	0.00472484	0.00343656	0.991197	0.000625644	1	14690856
rs2092504	1:14690856-15690856	ENSG00000132906	CASP9	842	Kidney_Cortex	11403	4723	4685	2.57803e-05	0.00471564	0.00540818	0.989246	0.000604512	1	14690856
rs2092504	1:14690856-15690856	ENSG00000171729	TMEM51	55092	Adipose_Visceral_Omentum	11403	4796	4757	5.77931e-07	0.00474083	0.000121241	0.99455	0.000587076	1	14690856
rs2092504	1:14690856-15690856	ENSG00000116138	DNAJC16	23341	Brain_Cerebellar_Hemisphere	11403	4792	4753	1.95764e-05	0.00472214	0.0041068	0.990628	0.000523663	1	14690856
rs2092504	1:14690856-15690856	ENSG00000197312	DDI2	84301	Esophagus_Mucosa	11403	4796	4757	1.34924e-05	0.00472826	0.0028305	0.991914	0.000513687	1	14690856
rs2092504	1:14690856-15690856	ENSG00000116138	DNAJC16	23341	Adipose_Subcutaneous	11403	4796	4757	2.24457e-07	0.00474161	4.70875e-05	0.994713	0.000497902	1	14690856
rs2092504	1:14690856-15690856	ENSG00000116771	AGMAT	79814	Brain_Nucleus_accumbens_basal_ganglia	11403	4794	4755	1.02908e-07	0.00474175	2.15884e-05	0.994743	0.000493672	1	14690856
rs2092504	1:14690856-15690856	ENSG00000116138	DNAJC16	23341	Testis	11403	4796	4757	1.17403e-06	0.00474068	0.000246292	0.994519	0.000492692	1	14690856
rs2092504	1:14690856-15690856	ENSG00000197312	DDI2	84301	Artery_Tibial	11403	4796	4757	2.19362e-05	0.00471994	0.00460187	0.990168	0.000488482	1	14690856
rs2092504	1:14690856-15690856	ENSG00000116771	AGMAT	79814	Brain_Frontal_Cortex_BA9	11403	4792	4753	1.7374e-11	0.0047419	3.64477e-09	0.994773	0.000485006	1	14690856
rs2092504	1:14690856-15690856	ENSG00000116771	AGMAT	79814	Cells_Cultured_fibroblasts	11403	4796	4757	8.9394e-53	0.00474192	1.87534e-50	0.994779	0.000478873	1	14690856
rs2092504	1:14690856-15690856	ENSG00000116731	PRDM2	7799	Esophagus_Gastroesophageal_Junction	11403	27	27	0.993608	0.0037326	0.00217501	7.75244e-06	0.000476975	1	14690856
rs2092504	1:14690856-15690856	ENSG00000116771	AGMAT	79814	Brain_Cortex	11403	4793	4754	1.50338e-07	0.0047418	3.15385e-05	0.994754	0.00047294	1	14690856
rs2092504	1:14690856-15690856	ENSG00000116138	DNAJC16	23341	Heart_Left_Ventricle	11403	4796	4757	6.76745e-08	0.0047419	1.4197e-05	0.994774	0.000469973	1	14690856
rs2092504	1:14690856-15690856	ENSG00000116771	AGMAT	79814	Brain_Caudate_basal_ganglia	11403	4792	4753	1.02913e-06	0.00474094	0.000215894	0.994572	0.000469725	1	14690856
rs2092504	1:14690856-15690856	ENSG00000116138	DNAJC16	23341	Thyroid	11403	4796	4757	1.3409e-11	0.004742	2.81299e-09	0.994795	0.000463079	1	14690856
rs2092504	1:14690856-15690856	ENSG00000116731	PRDM2	7799	Brain_Hypothalamus	11403	27	27	0.993429	0.00395116	0.00217462	8.26562e-06	0.00043734	1	14690856
rs2092504	1:14690856-15690856	ENSG00000116138	DNAJC16	23341	Adipose_Visceral_Omentum	11403	4796	4757	1.2918e-08	0.00474216	2.70999e-06	0.994829	0.000426316	1	14690856
rs2092504	1:14690856-15690856	ENSG00000175147	TMEM51-AS1	200197	Brain_Cerebellar_Hemisphere	11403	4792	4753	3.28905e-27	0.00474222	6.89989e-25	0.99484	0.000417864	1	14690856
rs2092504	1:14690856-15690856	ENSG00000175147	TMEM51-AS1	200197	Brain_Cerebellum	11403	4794	4755	3.41314e-30	0.00474221	7.16021e-28	0.99484	0.000417826	1	14690856
rs2092504	1:14690856-15690856	ENSG00000197312	DDI2	84301	Esophagus_Gastroesophageal_Junction	11403	4796	4757	3.21714e-05	0.00471008	0.00674905	0.988099	0.000409633	1	14690856
rs2092504	1:14690856-15690856	ENSG00000116138	DNAJC16	23341	Esophagus_Muscularis	11403	4796	4757	2.46446e-05	0.00471765	0.00517005	0.989688	0.000399211	1	14690856
rs2092504	1:14690856-15690856	ENSG00000116731	PRDM2	7799	Brain_Cortex	11403	27	27	0.993244	0.00418	0.00217422	8.8054e-06	0.000393036	1	14690856
rs2092504	1:14690856-15690856	ENSG00000116771	AGMAT	79814	Testis	11403	4796	4757	3.3383e-13	0.00474235	7.00323e-11	0.994869	0.000388952	1	14690856
rs2092504	1:14690856-15690856	ENSG00000197312	DDI2	84301	Lung	11403	4796	4757	4.71039e-06	0.00473774	0.000988166	0.993903	0.000366378	1	14690856
rs2092504	1:14690856-15690856	ENSG00000116786	PLEKHM2	23207	Esophagus_Mucosa	11403	4796	4757	7.29964e-31	0.00474246	1.53135e-28	0.994892	0.00036559	1	14690856
rs2092504	1:14690856-15690856	ENSG00000162461	SLC25A34	284723	Esophagus_Mucosa	11403	4602	4564	3.50529e-15	0.00474285	7.35302e-13	0.994903	0.000353955	1	14690856
rs2092504	1:14690856-15690856	ENSG00000116731	PRDM2	7799	Artery_Tibial	11403	27	27	0.994155	0.0033238	0.00217621	6.97912e-06	0.000338364	1	14690856
rs2092504	1:14690856-15690856	ENSG00000197312	DDI2	84301	Artery_Aorta	11403	4796	4757	1.78195e-07	0.00474245	3.73826e-05	0.994889	0.000330676	1	14690856
rs2092504	1:14690856-15690856	ENSG00000116731	PRDM2	7799	Artery_Coronary	11403	27	27	0.994375	0.00311297	0.00217669	6.52618e-06	0.000328568	1	14690856
rs2092504	1:14690856-15690856	ENSG00000116786	PLEKHM2	23207	Brain_Cerebellum	11403	4794	4755	5.18359e-17	0.00474265	1.08743e-14	0.994931	0.000326671	1	14690856
rs2092504	1:14690856-15690856	ENSG00000116731	PRDM2	7799	Brain_Caudate_basal_ganglia	11403	27	27	0.994373	0.00312197	0.00217669	6.55142e-06	0.000322271	1	14690856
rs2092504	1:14690856-15690856	ENSG00000116786	PLEKHM2	23207	Brain_Cerebellar_Hemisphere	11403	4792	4753	1.69817e-19	0.00474268	3.56248e-17	0.994936	0.000321099	1	14690856
rs2092504	1:14690856-15690856	ENSG00000197312	DDI2	84301	Skin_Sun_Exposed_Lower_leg	11403	4796	4757	2.77591e-05	0.00471493	0.00582341	0.989117	0.00031722	1	14690856
rs2092504	1:14690856-15690856	ENSG00000197312	DDI2	84301	Thyroid	11403	4796	4757	6.95682e-07	0.00474203	0.000145943	0.994803	0.00030868	1	14690856
rs2092504	1:14690856-15690856	ENSG00000162461	SLC25A34	284723	Esophagus_Gastroesophageal_Junction	11403	4602	4564	1.74349e-05	0.00472563	0.00365731	0.991292	0.000307278	1	14690856
rs2092504	1:14690856-15690856	ENSG00000116138	DNAJC16	23341	Heart_Atrial_Appendage	11403	4796	4757	5.84564e-07	0.00474215	0.000122632	0.994828	0.000306875	1	14690856
rs2092504	1:14690856-15690856	ENSG00000116731	PRDM2	7799	Minor_Salivary_Gland	11403	27	27	0.993396	0.00411878	0.00217455	8.75146e-06	0.00030172	1	14690856
rs2092504	1:14690856-15690856	ENSG00000197312	DDI2	84301	Whole_Blood	11403	4796	4757	2.92645e-08	0.00474278	6.13922e-06	0.99496	0.000291319	1	14690856
rs2092504	1:14690856-15690856	ENSG00000162461	SLC25A34	284723	Breast_Mammary_Tissue	11403	4602	4564	6.25816e-06	0.00473692	0.00131277	0.99366	0.000284063	1	14690856
rs2092504	1:14690856-15690856	ENSG00000116731	PRDM2	7799	Lung	11403	27	27	0.994764	0.00277485	0.00217754	5.83063e-06	0.000277722	1	14690856
rs2092504	1:14690856-15690856	ENSG00000116731	PRDM2	7799	Heart_Left_Ventricle	11403	27	27	0.994715	0.00283135	0.00217744	5.96086e-06	0.000270265	1	14690856
rs2092504	1:14690856-15690856	ENSG00000116731	PRDM2	7799	Brain_Substantia_nigra	11403	27	27	0.994852	0.00269725	0.00217774	5.67003e-06	0.000267165	1	14690856
rs2092504	1:14690856-15690856	ENSG00000197312	DDI2	84301	Cells_Cultured_fibroblasts	11403	4796	4757	2.53061e-14	0.00474293	5.30882e-12	0.994991	0.00026564	1	14690856
rs2092504	1:14690856-15690856	ENSG00000116731	PRDM2	7799	Thyroid	11403	27	27	0.99403	0.00352486	0.00217594	7.48677e-06	0.000261342	1	14690856
rs2092504	1:14690856-15690856	ENSG00000116731	PRDM2	7799	Adrenal_Gland	11403	27	27	0.994974	0.00259325	0.002178	5.45812e-06	0.000249208	1	14690856
rs2092504	1:14690856-15690856	ENSG00000116731	PRDM2	7799	Brain_Anterior_cingulate_cortex_BA24	11403	27	27	0.994994	0.00257619	0.00217805	5.42326e-06	0.000246383	1	14690856
rs2092504	1:14690856-15690856	ENSG00000116731	PRDM2	7799	Breast_Mammary_Tissue	11403	27	27	0.995096	0.00247527	0.00217827	5.20299e-06	0.00024563	1	14690856
rs2092504	1:14690856-15690856	ENSG00000116731	PRDM2	7799	Pituitary	11403	27	27	0.995123	0.00244836	0.00217833	5.14485e-06	0.000244765	1	14690856
rs2092504	1:14690856-15690856	ENSG00000116731	PRDM2	7799	Spleen	11403	27	27	0.994988	0.00258963	0.00217803	5.45892e-06	0.000239262	1	14690856
rs2092504	1:14690856-15690856	ENSG00000142621	FHAD1	114827	Whole_Blood	11403	4796	4757	1.54149e-05	0.00472765	0.00323379	0.991785	0.000238246	1	14690856
rs2092504	1:14690856-15690856	ENSG00000116731	PRDM2	7799	Muscle_Skeletal	11403	27	27	0.994991	0.00259006	0.00217804	5.46312e-06	0.000235546	1	14690856
rs2092504	1:14690856-15690856	ENSG00000116731	PRDM2	7799	Ovary	11403	27	27	0.995052	0.00252982	0.00217817	5.33186e-06	0.000234846	1	14690856
rs2092504	1:14690856-15690856	ENSG00000116731	PRDM2	7799	Esophagus_Mucosa	11403	27	27	0.994977	0.00260599	0.00217801	5.49949e-06	0.000233825	1	14690856
rs2092504	1:14690856-15690856	ENSG00000142634	EFHD2	79180	Whole_Blood	11403	4796	4757	1.2098e-08	0.0047431	2.53796e-06	0.995027	0.000227645	1	14690856
rs2092504	1:14690856-15690856	ENSG00000116731	PRDM2	7799	Vagina	11403	27	27	0.994767	0.00282183	0.00217755	5.97741e-06	0.000227621	1	14690856
rs2092504	1:14690856-15690856	ENSG00000116731	PRDM2	7799	Small_Intestine_Terminal_Ileum	11403	27	27	0.995043	0.00254752	0.00217816	5.37867e-06	0.000225641	1	14690856
rs2092504	1:14690856-15690856	ENSG00000116731	PRDM2	7799	Uterus	11403	26	26	0.995228	0.00260096	0.00194806	4.89987e-06	0.0002181	1	14690856
rs2092504	1:14690856-15690856	ENSG00000116731	PRDM2	7799	Brain_Cerebellum	11403	27	27	0.995209	0.00238979	0.00217852	5.04002e-06	0.000218098	1	14690856
rs2092504	1:14690856-15690856	ENSG00000116731	PRDM2	7799	Testis	11403	27	27	0.99528	0.00232382	0.00217867	4.90049e-06	0.00021254	1	14690856
rs2092504	1:14690856-15690856	ENSG00000116731	PRDM2	7799	Kidney_Cortex	11403	26	26	0.995298	0.00237302	0.0021135	4.85446e-06	0.000210545	1	14690856
rs2092504	1:14690856-15690856	ENSG00000116731	PRDM2	7799	Brain_Spinal_cord_cervical_c-1	11403	26	26	0.995294	0.00237769	0.00211349	4.8647e-06	0.000210161	1	14690856
rs2092504	1:14690856-15690856	ENSG00000116731	PRDM2	7799	Brain_Frontal_Cortex_BA9	11403	27	27	0.99506	0.00254785	0.00217819	5.39421e-06	0.000208752	1	14690856
rs2092504	1:14690856-15690856	ENSG00000116731	PRDM2	7799	Cells_Cultured_fibroblasts	11403	27	27	0.995039	0.00256978	0.00217815	5.4429e-06	0.000207971	1	14690856
rs2092504	1:14690856-15690856	ENSG00000116731	PRDM2	7799	Brain_Hippocampus	11403	27	27	0.995364	0.00224895	0.00217886	4.74423e-06	0.000203828	1	14690856
rs2092504	1:14690856-15690856	ENSG00000116731	PRDM2	7799	Brain_Amygdala	11403	27	27	0.995315	0.00229754	0.00217875	4.85084e-06	0.000203542	1	14690856
rs2092504	1:14690856-15690856	ENSG00000116731	PRDM2	7799	Heart_Atrial_Appendage	11403	27	27	0.995043	0.00256984	0.00217816	5.44703e-06	0.000203404	1	14690856
rs2092504	1:14690856-15690856	ENSG00000116731	PRDM2	7799	Brain_Cerebellar_Hemisphere	11403	27	27	0.995365	0.00225138	0.00217886	4.75272e-06	0.000200219	1	14690856
rs2092504	1:14690856-15690856	ENSG00000116731	PRDM2	7799	Pancreas	11403	27	27	0.995435	0.00218616	0.00217901	4.61449e-06	0.000195048	1	14690856
rs2092504	1:14690856-15690856	ENSG00000116731	PRDM2	7799	Cells_EBV-transformed_lymphocytes	11403	27	27	0.995402	0.0022202	0.00217894	4.6897e-06	0.000194243	1	14690856
rs2092504	1:14690856-15690856	ENSG00000116731	PRDM2	7799	Artery_Aorta	11403	27	27	0.995463	0.0021603	0.00217907	4.55924e-06	0.000193477	1	14690856
rs2092504	1:14690856-15690856	ENSG00000116731	PRDM2	7799	Brain_Putamen_basal_ganglia	11403	27	27	0.995443	0.00218194	0.00217903	4.60806e-06	0.000191852	1	14690856
rs2092504	1:14690856-15690856	ENSG00000116731	PRDM2	7799	Prostate	11403	27	27	0.995355	0.00226986	0.00217884	4.80098e-06	0.000191306	1	14690856
rs2092504	1:14690856-15690856	ENSG00000116731	PRDM2	7799	Brain_Nucleus_accumbens_basal_ganglia	11403	27	27	0.995444	0.00218227	0.00217903	4.61035e-06	0.00019005	1	14690856
rs2092504	1:14690856-15690856	ENSG00000116731	PRDM2	7799	Nerve_Tibial	11403	27	27	0.995515	0.002112	0.00217919	4.45712e-06	0.000189363	1	14690856
rs2092504	1:14690856-15690856	ENSG00000116731	PRDM2	7799	Stomach	11403	27	27	0.995459	0.00217206	0.00217907	4.59197e-06	0.000185517	1	14690856
rs2092504	1:14690856-15690856	ENSG00000116731	PRDM2	7799	Liver	11403	26	26	0.995614	0.00208221	0.00211417	4.25903e-06	0.000185334	1	14690856
rs2092504	1:14690856-15690856	ENSG00000116731	PRDM2	7799	Skin_Sun_Exposed_Lower_leg	11403	27	27	0.995439	0.00219342	0.00217902	4.63998e-06	0.000184105	1	14690856
rs2092504	1:14690856-15690856	ENSG00000142621	FHAD1	114827	Thyroid	11403	4796	4757	1.26441e-05	0.00473068	0.00265253	0.99242	0.000183996	1	14690856
rs2092504	1:14690856-15690856	ENSG00000116731	PRDM2	7799	Colon_Sigmoid	11403	27	27	0.995526	0.00211124	0.00217921	4.46419e-06	0.000179408	1	14690856
rs2092504	1:14690856-15690856	ENSG00000116731	PRDM2	7799	Adipose_Visceral_Omentum	11403	27	27	0.995473	0.00216387	0.0021791	4.5796e-06	0.000179179	1	14690856
rs2092504	1:14690856-15690856	ENSG00000116731	PRDM2	7799	Colon_Transverse	11403	27	27	0.995665	0.00197895	0.00217952	4.18112e-06	0.000171976	1	14690856
rs2092504	1:14690856-15690856	ENSG00000116731	PRDM2	7799	Whole_Blood	11403	27	27	0.995604	0.00204195	0.00217938	4.32007e-06	0.000170789	1	14690856
rs2092504	1:14690856-15690856	ENSG00000116731	PRDM2	7799	Esophagus_Muscularis	11403	27	27	0.995665	0.00198474	0.00217952	4.19816e-06	0.000167001	1	14690856
rs2092504	1:14690856-15690856	ENSG00000162461	SLC25A34	284723	Brain_Nucleus_accumbens_basal_ganglia	11403	4600	4562	1.8562e-06	0.00474188	0.000389374	0.994701	0.00016637	1	14690856
rs2092504	1:14690856-15690856	ENSG00000116731	PRDM2	7799	Skin_Not_Sun_Exposed_Suprapubic	11403	27	27	0.995751	0.00190049	0.0021797	4.01553e-06	0.00016495	1	14690856
rs2092504	1:14690856-15690856	ENSG00000132906	CASP9	842	Whole_Blood	11403	4796	4757	1.23764e-05	0.00473103	0.00259638	0.992495	0.000164761	1	14690856
rs2092504	1:14690856-15690856	ENSG00000116731	PRDM2	7799	Adipose_Subcutaneous	11403	27	27	0.995825	0.00183293	0.00217987	3.87345e-06	0.000158353	1	14690856
rs2092504	1:14690856-15690856	ENSG00000142621	FHAD1	114827	Pancreas	11403	4796	4757	1.06353e-09	0.00474347	2.23112e-07	0.995104	0.000152487	1	14690856
rs2092504	1:14690856-15690856	ENSG00000132906	CASP9	842	Testis	11403	4796	4757	9.61133e-08	0.00474342	2.0163e-05	0.995095	0.00014174	1	14690856
rs2092504	1:14690856-15690856	ENSG00000197312	DDI2	84301	Brain_Cerebellum	11403	4794	4755	1.15983e-12	0.00474353	2.43314e-10	0.995116	0.000140129	1	14690856
rs2092504	1:14690856-15690856	ENSG00000162461	SLC25A34	284723	Esophagus_Muscularis	11403	4602	4564	1.17383e-11	0.004744	2.46233e-09	0.995145	0.000111414	1	14690856
rs2092504	1:14690856-15690856	ENSG00000175147	TMEM51-AS1	200197	Skin_Sun_Exposed_Lower_leg	11403	4796	4757	1.1288e-96	0.00474366	2.36805e-94	0.995145	0.000111157	1	14690856
rs2092504	1:14690856-15690856	ENSG00000162461	SLC25A34	284723	Testis	11403	4602	4564	2.82272e-09	0.00474399	5.92121e-07	0.995144	0.000111154	1	14690856
rs2092504	1:14690856-15690856	ENSG00000162461	SLC25A34	284723	Nerve_Tibial	11403	4602	4564	3.19123e-20	0.004744	6.69423e-18	0.995145	0.000110602	1	14690856
rs2092504	1:14690856-15690856	ENSG00000162461	SLC25A34	284723	Cells_Cultured_fibroblasts	11403	4602	4564	1.37243e-08	0.00474399	2.87894e-06	0.995143	0.000110315	1	14690856
rs2092504	1:14690856-15690856	ENSG00000162461	SLC25A34	284723	Artery_Tibial	11403	4602	4564	3.28657e-10	0.00474401	6.89422e-08	0.995148	0.000108415	1	14690856
rs2092504	1:14690856-15690856	ENSG00000162461	SLC25A34	284723	Thyroid	11403	4602	4564	3.58701e-15	0.00474401	7.52445e-13	0.995148	0.000108102	1	14690856
rs2092504	1:14690856-15690856	ENSG00000162461	SLC25A34	284723	Lung	11403	4602	4564	3.26491e-13	0.00474402	6.84877e-11	0.995149	0.000107415	1	14690856
rs2092504	1:14690856-15690856	ENSG00000162461	SLC25A34	284723	Adipose_Subcutaneous	11403	4602	4564	2.36192e-08	0.00474399	4.95459e-06	0.995144	0.000106704	1	14690856
rs2092504	1:14690856-15690856	ENSG00000162461	SLC25A34	284723	Colon_Sigmoid	11403	4602	4564	2.44484e-07	0.00474378	5.12852e-05	0.995099	0.000105493	1	14690856
rs2092504	1:14690856-15690856	ENSG00000224459	SLC25A34-AS1	110806303	Artery_Tibial	11403	4544	4506	7.75897e-08	0.00474404	1.62757e-05	0.995139	0.000100761	1	14690856
rs2092504	1:14690856-15690856	ENSG00000197312	DDI2	84301	Brain_Cerebellar_Hemisphere	11403	4792	4753	1.04674e-07	0.00474367	2.1959e-05	0.995145	8.91148e-05	1	14690856
rs2092504	1:14690856-15690856	ENSG00000132906	CASP9	842	Liver	11403	4794	4755	1.14114e-08	0.00474376	2.39393e-06	0.995165	8.88462e-05	1	14690856
rs2092504	1:14690856-15690856	ENSG00000171729	TMEM51	55092	Esophagus_Muscularis	11403	4796	4757	8.85243e-31	0.00474378	1.8571e-28	0.995169	8.71306e-05	1	14690856
rs2092504	1:14690856-15690856	ENSG00000116771	AGMAT	79814	Esophagus_Mucosa	11403	4796	4757	7.91515e-07	0.00474303	0.000166047	0.995011	7.91139e-05	1	14690856
rs2092504	1:14690856-15690856	ENSG00000142621	FHAD1	114827	Artery_Tibial	11403	4796	4757	2.47616e-06	0.00474135	0.00051946	0.99466	7.67564e-05	1	14690856
rs2092504	1:14690856-15690856	ENSG00000171729	TMEM51	55092	Thyroid	11403	4796	4757	8.22178e-11	0.00474386	1.7248e-08	0.995187	6.9008e-05	1	14690856
rs2092504	1:14690856-15690856	ENSG00000162438	CTRC	11330	Pancreas	11403	4796	4757	8.38649e-09	0.00474386	1.75935e-06	0.995186	6.80602e-05	1	14690856
rs2092504	1:14690856-15690856	ENSG00000142621	FHAD1	114827	Artery_Aorta	11403	4796	4757	2.36978e-06	0.00474151	0.000497142	0.994693	6.56026e-05	1	14690856
rs2092504	1:14690856-15690856	ENSG00000162438	CTRC	11330	Whole_Blood	11403	4796	4757	8.64353e-07	0.00474304	0.000181328	0.995015	5.99365e-05	1	14690856
rs2092504	1:14690856-15690856	ENSG00000132906	CASP9	842	Esophagus_Muscularis	11403	4796	4757	3.01255e-42	0.00474393	6.31985e-40	0.9952	5.60428e-05	1	14690856
rs2092504	1:14690856-15690856	ENSG00000132906	CASP9	842	Adrenal_Gland	11403	4796	4757	3.41633e-11	0.00474393	7.16692e-09	0.9952	5.57206e-05	1	14690856
rs2092504	1:14690856-15690856	ENSG00000116771	AGMAT	79814	Heart_Left_Ventricle	11403	4796	4757	8.62885e-08	0.00474386	1.8102e-05	0.995186	5.19029e-05	1	14690856
rs2092504	1:14690856-15690856	ENSG00000132906	CASP9	842	Ovary	11403	4792	4753	4.60252e-12	0.00474396	9.65534e-10	0.995205	5.07936e-05	1	14690856
rs2092504	1:14690856-15690856	ENSG00000132906	CASP9	842	Heart_Left_Ventricle	11403	4796	4757	1.53155e-32	0.00474396	3.21294e-30	0.995207	4.92412e-05	1	14690856
rs2092504	1:14690856-15690856	ENSG00000132906	CASP9	842	Thyroid	11403	4796	4757	5.95493e-45	0.00474396	1.24925e-42	0.995208	4.8533e-05	1	14690856
rs2092504	1:14690856-15690856	ENSG00000132906	CASP9	842	Pituitary	11403	4792	4753	1.73234e-07	0.0047438	3.63417e-05	0.995172	4.733e-05	1	14690856
rs2092504	1:14690856-15690856	ENSG00000142621	FHAD1	114827	Nerve_Tibial	11403	4796	4757	2.95367e-12	0.00474397	6.19634e-10	0.995209	4.7138e-05	1	14690856
rs2092504	1:14690856-15690856	ENSG00000171729	TMEM51	55092	Esophagus_Gastroesophageal_Junction	11403	4796	4757	1.36608e-09	0.00474397	2.86581e-07	0.995209	4.70879e-05	1	14690856
rs2092504	1:14690856-15690856	ENSG00000132906	CASP9	842	Esophagus_Mucosa	11403	4796	4757	9.32836e-43	0.00474397	1.95694e-40	0.995209	4.6533e-05	1	14690856
rs2092504	1:14690856-15690856	ENSG00000132906	CASP9	842	Artery_Aorta	11403	4796	4757	8.60738e-08	0.00474389	1.80569e-05	0.995191	4.65073e-05	1	14690856
rs2092504	1:14690856-15690856	ENSG00000132906	CASP9	842	Esophagus_Gastroesophageal_Junction	11403	4796	4757	4.36869e-20	0.00474397	9.16481e-18	0.99521	4.59091e-05	1	14690856
rs2092504	1:14690856-15690856	ENSG00000132906	CASP9	842	Small_Intestine_Terminal_Ileum	11403	4794	4755	2.50832e-21	0.00474398	5.26205e-19	0.99521	4.57702e-05	1	14690856
rs2092504	1:14690856-15690856	ENSG00000132906	CASP9	842	Artery_Tibial	11403	4796	4757	1.40123e-18	0.00474398	2.93956e-16	0.99521	4.56961e-05	1	14690856
rs2092504	1:14690856-15690856	ENSG00000132906	CASP9	842	Lung	11403	4796	4757	1.10902e-25	0.00474398	2.32654e-23	0.99521	4.56321e-05	1	14690856
rs2092504	1:14690856-15690856	ENSG00000132906	CASP9	842	Breast_Mammary_Tissue	11403	4796	4757	2.77926e-22	0.00474398	5.83044e-20	0.99521	4.56266e-05	1	14690856
rs2092504	1:14690856-15690856	ENSG00000132906	CASP9	842	Brain_Cerebellum	11403	4794	4755	8.04778e-11	0.00474398	1.68829e-08	0.995211	4.54365e-05	1	14690856
rs2092504	1:14690856-15690856	ENSG00000132906	CASP9	842	Spleen	11403	4792	4753	3.86687e-27	0.00474398	8.11206e-25	0.995211	4.53406e-05	1	14690856
rs2092504	1:14690856-15690856	ENSG00000132906	CASP9	842	Prostate	11403	4796	4757	1.19594e-19	0.00474398	2.50889e-17	0.995211	4.51981e-05	1	14690856
rs2092504	1:14690856-15690856	ENSG00000132906	CASP9	842	Pancreas	11403	4796	4757	2.17863e-08	0.00474396	4.57041e-06	0.995206	4.51561e-05	1	14690856
rs2092504	1:14690856-15690856	ENSG00000132906	CASP9	842	Nerve_Tibial	11403	4796	4757	2.48845e-33	0.00474398	5.22038e-31	0.995211	4.51027e-05	1	14690856
rs2092504	1:14690856-15690856	ENSG00000132906	CASP9	842	Adipose_Subcutaneous	11403	4796	4757	5.58255e-28	0.00474398	1.17113e-25	0.995211	4.49465e-05	1	14690856
rs2092504	1:14690856-15690856	ENSG00000132906	CASP9	842	Heart_Atrial_Appendage	11403	4796	4757	1.93635e-44	0.00474398	4.06216e-42	0.995211	4.49418e-05	1	14690856
rs2092504	1:14690856-15690856	ENSG00000132906	CASP9	842	Muscle_Skeletal	11403	4796	4757	1.15198e-20	0.00474398	2.41667e-18	0.995211	4.48824e-05	1	14690856
rs2092504	1:14690856-15690856	ENSG00000132906	CASP9	842	Colon_Sigmoid	11403	4796	4757	1.43724e-26	0.00474398	3.0151e-24	0.995211	4.48269e-05	1	14690856
rs2092504	1:14690856-15690856	ENSG00000132906	CASP9	842	Adipose_Visceral_Omentum	11403	4796	4757	5.92064e-29	0.00474398	1.24206e-26	0.995211	4.47038e-05	1	14690856
rs2092504	1:14690856-15690856	ENSG00000132906	CASP9	842	Stomach	11403	4796	4757	2.75648e-29	0.00474398	5.78265e-27	0.995211	4.45546e-05	1	14690856
rs2092504	1:14690856-15690856	ENSG00000116138	DNAJC16	23341	Esophagus_Mucosa	11403	4796	4757	3.63973e-11	0.00474398	7.63558e-09	0.995212	4.44696e-05	1	14690856
rs2092504	1:14690856-15690856	ENSG00000132906	CASP9	842	Colon_Transverse	11403	4796	4757	1.27282e-36	0.00474398	2.67016e-34	0.995212	4.39595e-05	1	14690856
rs2092504	1:14690856-15690856	ENSG00000132906	CASP9	842	Cells_Cultured_fibroblasts	11403	4796	4757	4.21962e-87	0.00474399	8.85209e-85	0.995213	4.30575e-05	1	14690856
rs2092504	1:14690856-15690856	ENSG00000142621	FHAD1	114827	Lung	11403	4796	4757	4.47847e-12	0.004744	9.39512e-10	0.995215	4.13332e-05	1	14690856
rs2092504	1:14690856-15690856	ENSG00000142621	FHAD1	114827	Esophagus_Gastroesophageal_Junction	11403	4796	4757	1.57652e-08	0.00474398	3.3073e-06	0.995212	4.09287e-05	1	14690856
rs2092504	1:14690856-15690856	ENSG00000142621	FHAD1	114827	Small_Intestine_Terminal_Ileum	11403	4794	4755	2.07638e-07	0.00474379	4.35592e-05	0.995172	4.0445e-05	1	14690856
rs2092504	1:14690856-15690856	ENSG00000132906	CASP9	842	Minor_Salivary_Gland	11403	4789	4750	1.3055e-10	0.00474402	2.73873e-08	0.995217	3.84811e-05	1	14690856
rs2092504	1:14690856-15690856	ENSG00000142621	FHAD1	114827	Esophagus_Muscularis	11403	4796	4757	8.83023e-11	0.00474401	1.85244e-08	0.995218	3.7766e-05	1	14690856
rs2092504	1:14690856-15690856	ENSG00000116786	PLEKHM2	23207	Whole_Blood	11403	4796	4757	3.85312e-12	0.00474402	8.08324e-10	0.995219	3.67842e-05	1	14690856
rs2092504	1:14690856-15690856	ENSG00000142621	FHAD1	114827	Testis	11403	4796	4757	4.8158e-10	0.00474402	1.01028e-07	0.995219	3.67822e-05	1	14690856
rs2092504	1:14690856-15690856	ENSG00000116786	PLEKHM2	23207	Muscle_Skeletal	11403	4796	4757	9.87768e-22	0.00474402	2.07218e-19	0.99522	3.63871e-05	1	14690856
rs2092504	1:14690856-15690856	ENSG00000197312	DDI2	84301	Skin_Not_Sun_Exposed_Suprapubic	11403	4796	4757	5.73618e-11	0.00474402	1.20336e-08	0.99522	3.63378e-05	1	14690856
rs2092504	1:14690856-15690856	ENSG00000116771	AGMAT	79814	Pancreas	11403	4796	4757	1.64433e-21	0.00474402	3.44954e-19	0.99522	3.56111e-05	1	14690856
rs2092504	1:14690856-15690856	ENSG00000142621	FHAD1	114827	Pituitary	11403	4792	4753	2.99488e-21	0.00474403	6.28278e-19	0.99522	3.5503e-05	1	14690856
rs2092504	1:14690856-15690856	ENSG00000233485	FHAD1-AS1	101927417	Lung	11403	4796	4757	4.74585e-22	0.00474402	9.95604e-20	0.995221	3.5382e-05	1	14690856
rs2092504	1:14690856-15690856	ENSG00000142621	FHAD1	114827	Colon_Sigmoid	11403	4796	4757	2.36531e-30	0.00474402	4.96205e-28	0.995221	3.52351e-05	1	14690856
rs2092504	1:14690856-15690856	ENSG00000142621	FHAD1	114827	Colon_Transverse	11403	4796	4757	1.16406e-35	0.00474403	2.44202e-33	0.995221	3.46663e-05	1	14690856
rs2092504	1:14690856-15690856	ENSG00000142634	EFHD2	79180	Pituitary	11403	4792	4753	3.51604e-12	0.00474403	7.37609e-10	0.995221	3.45869e-05	1	14690856
rs2092504	1:14690856-15690856	ENSG00000142621	FHAD1	114827	Stomach	11403	4796	4757	5.31975e-22	0.00474403	1.116e-19	0.995222	3.35408e-05	1	14690856

### Sheet: rs7601792 
leadvar	locus	ensg_id	gene_name	entrez_id	tissue_gtex_v8	nsnps_gwas	nsnps_gtex	nsnps_both	PP.H0.abf	PP.H1.abf	PP.H2.abf	PP.H3.abf	PP.H4.abf	CHR	STARTPOS
rs7601792	2:128824147-129824147	ENSG00000222014	RAB6C	84084	Adipose_Subcutaneous	10096	3360	3306	0.0147535	0.00532762	0.575508	0.207626	0.196785	2	128824147
rs7601792	2:128824147-129824147	ENSG00000222014	RAB6C	84084	Heart_Left_Ventricle	10096	3360	3306	0.0159717	0.00560869	0.623027	0.21865	0.136743	2	128824147
rs7601792	2:128824147-129824147	ENSG00000222014	RAB6C	84084	Muscle_Skeletal	10096	3360	3306	0.016742	0.00498998	0.653076	0.194521	0.130671	2	128824147
rs7601792	2:128824147-129824147	ENSG00000222014	RAB6C	84084	Stomach	10096	3360	3306	0.0159361	0.00607782	0.621639	0.236967	0.119381	2	128824147
rs7601792	2:128824147-129824147	ENSG00000152082	MZT2B	653784	Spleen	10096	2523	2478	0.0183163	0.00385255	0.713963	0.150058	0.11381	2	128824147
rs7601792	2:128824147-129824147	ENSG00000152076	CCDC74B	91409	Esophagus_Muscularis	10096	2705	2658	0.0159999	0.00627156	0.623794	0.244404	0.10953	2	128824147
rs7601792	2:128824147-129824147	ENSG00000222014	RAB6C	84084	Lung	10096	3360	3306	0.0167776	0.0055066	0.654463	0.214695	0.108558	2	128824147
rs7601792	2:128824147-129824147	ENSG00000222014	RAB6C	84084	Kidney_Cortex	10096	3273	3221	0.0169015	0.00553309	0.659202	0.215703	0.102661	2	128824147
rs7601792	2:128824147-129824147	ENSG00000222014	RAB6C	84084	Thyroid	10096	3360	3306	0.0174577	0.0049812	0.680996	0.194206	0.102359	2	128824147
rs7601792	2:128824147-129824147	ENSG00000222014	RAB6C	84084	Artery_Aorta	10096	3360	3306	0.0171678	0.00529403	0.669684	0.20641	0.101444	2	128824147
rs7601792	2:128824147-129824147	ENSG00000222014	RAB6C	84084	Artery_Coronary	10096	3360	3306	0.0165904	0.00589099	0.647161	0.229697	0.10066	2	128824147
rs7601792	2:128824147-129824147	ENSG00000136699	SMPD4	55627	Esophagus_Gastroesophageal_Junction	10096	2525	2480	0.0186172	0.0039028	0.725696	0.152031	0.0997527	2	128824147
rs7601792	2:128824147-129824147	ENSG00000152082	MZT2B	653784	Brain_Caudate_basal_ganglia	10096	2518	2473	0.0182499	0.00429959	0.711369	0.167497	0.0985839	2	128824147
rs7601792	2:128824147-129824147	ENSG00000152086	TUBA3E	112714	Breast_Mammary_Tissue	10096	2455	2411	0.0183669	0.00420424	0.715892	0.163773	0.0977637	2	128824147
rs7601792	2:128824147-129824147	ENSG00000222014	RAB6C	84084	Esophagus_Muscularis	10096	3360	3306	0.0162663	0.00629157	0.634519	0.245326	0.0975968	2	128824147
rs7601792	2:128824147-129824147	ENSG00000152086	TUBA3E	112714	Colon_Transverse	10096	2455	2411	0.0186	0.00398867	0.724976	0.155371	0.0970642	2	128824147
rs7601792	2:128824147-129824147	ENSG00000152082	MZT2B	653784	Esophagus_Gastroesophageal_Junction	10096	2523	2478	0.0186614	0.00397461	0.727412	0.154834	0.0951173	2	128824147
rs7601792	2:128824147-129824147	ENSG00000136699	SMPD4	55627	Cells_Cultured_fibroblasts	10096	2525	2480	0.019088	0.00357047	0.744047	0.139083	0.094212	2	128824147
rs7601792	2:128824147-129824147	ENSG00000222014	RAB6C	84084	Skin_Sun_Exposed_Lower_leg	10096	3360	3306	0.0162714	0.00637321	0.634719	0.248514	0.0941224	2	128824147
rs7601792	2:128824147-129824147	ENSG00000152082	MZT2B	653784	Esophagus_Mucosa	10096	2523	2478	0.0174015	0.00528759	0.678303	0.206016	0.0929919	2	128824147
rs7601792	2:128824147-129824147	ENSG00000152082	MZT2B	653784	Colon_Transverse	10096	2523	2478	0.0185251	0.0041821	0.722101	0.162925	0.0922662	2	128824147
rs7601792	2:128824147-129824147	ENSG00000196604	POTEF	728378	Artery_Aorta	10096	2773	2725	0.0184529	0.00425876	0.719487	0.16596	0.0918408	2	128824147
rs7601792	2:128824147-129824147	ENSG00000222014	RAB6C	84084	Esophagus_Gastroesophageal_Junction	10096	3360	3306	0.0164262	0.00629976	0.640758	0.245652	0.0908636	2	128824147
rs7601792	2:128824147-129824147	ENSG00000152082	MZT2B	653784	Muscle_Skeletal	10096	2523	2478	0.0186157	0.0041633	0.725631	0.162195	0.0893942	2	128824147
rs7601792	2:128824147-129824147	ENSG00000152076	CCDC74B	91409	Liver	10096	2702	2655	0.0178126	0.00496395	0.694464	0.193443	0.0893163	2	128824147
rs7601792	2:128824147-129824147	ENSG00000152082	MZT2B	653784	Esophagus_Muscularis	10096	2523	2478	0.0187923	0.00404417	0.732517	0.157554	0.0870931	2	128824147
rs7601792	2:128824147-129824147	ENSG00000152076	CCDC74B	91409	Prostate	10096	2705	2658	0.0186147	0.00421974	0.725741	0.164431	0.0869938	2	128824147
rs7601792	2:128824147-129824147	ENSG00000196604	POTEF	728378	Prostate	10096	2773	2725	0.0181678	0.00467471	0.708372	0.182183	0.0866025	2	128824147
rs7601792	2:128824147-129824147	ENSG00000152086	TUBA3E	112714	Thyroid	10096	2455	2411	0.0192878	0.0036123	0.751784	0.140714	0.084602	2	128824147
rs7601792	2:128824147-129824147	ENSG00000222014	RAB6C	84084	Pituitary	10096	3331	3277	0.0176722	0.00521161	0.689317	0.203199	0.0846001	2	128824147
rs7601792	2:128824147-129824147	ENSG00000136699	SMPD4	55627	Esophagus_Muscularis	10096	2525	2480	0.0189644	0.00394941	0.739229	0.153864	0.0839934	2	128824147
rs7601792	2:128824147-129824147	ENSG00000229536	LINC02572	105373615	Testis	10096	3645	3586	0.0158737	0.00702054	0.619336	0.273834	0.0839359	2	128824147
rs7601792	2:128824147-129824147	ENSG00000136699	SMPD4	55627	Brain_Nucleus_accumbens_basal_ganglia	10096	2524	2479	0.0176169	0.00530351	0.686703	0.206647	0.0837299	2	128824147
rs7601792	2:128824147-129824147	ENSG00000152082	MZT2B	653784	Adrenal_Gland	10096	2523	2478	0.0181873	0.00473936	0.708934	0.184656	0.083484	2	128824147
rs7601792	2:128824147-129824147	ENSG00000136699	SMPD4	55627	Brain_Substantia_nigra	10096	2514	2469	0.0181217	0.00485593	0.706365	0.189199	0.0814588	2	128824147
rs7601792	2:128824147-129824147	ENSG00000136699	SMPD4	55627	Testis	10096	2525	2480	0.0189244	0.00405663	0.737668	0.158046	0.0813054	2	128824147
rs7601792	2:128824147-129824147	ENSG00000152082	MZT2B	653784	Small_Intestine_Terminal_Ileum	10096	2523	2478	0.0187293	0.00425912	0.730061	0.165939	0.0810115	2	128824147
rs7601792	2:128824147-129824147	ENSG00000136699	SMPD4	55627	Nerve_Tibial	10096	2525	2480	0.0189056	0.00408675	0.736935	0.15922	0.0808524	2	128824147
rs7601792	2:128824147-129824147	ENSG00000152076	CCDC74B	91409	Kidney_Cortex	10096	2633	2588	0.0183902	0.00460967	0.716909	0.17962	0.0804712	2	128824147
rs7601792	2:128824147-129824147	ENSG00000152076	CCDC74B	91409	Adipose_Subcutaneous	10096	2705	2658	0.0190477	0.00396739	0.742621	0.1546	0.0797644	2	128824147
rs7601792	2:128824147-129824147	ENSG00000152086	TUBA3E	112714	Pituitary	10096	2429	2385	0.0190247	0.00399938	0.741491	0.155798	0.0796876	2	128824147
rs7601792	2:128824147-129824147	ENSG00000152082	MZT2B	653784	Brain_Hippocampus	10096	2520	2475	0.0186458	0.00437612	0.7268	0.1705	0.0796782	2	128824147
rs7601792	2:128824147-129824147	ENSG00000152086	TUBA3E	112714	Prostate	10096	2455	2411	0.0190131	0.00401018	0.741077	0.156227	0.0796728	2	128824147
rs7601792	2:128824147-129824147	ENSG00000152082	MZT2B	653784	Colon_Sigmoid	10096	2523	2478	0.01806	0.0049684	0.703971	0.193588	0.0794123	2	128824147
rs7601792	2:128824147-129824147	ENSG00000152082	MZT2B	653784	Ovary	10096	2523	2478	0.0185664	0.00446611	0.723712	0.174009	0.0792471	2	128824147
rs7601792	2:128824147-129824147	ENSG00000152076	CCDC74B	91409	Cells_EBV-transformed_lymphocytes	10096	2704	2657	0.0178589	0.0051787	0.696273	0.201826	0.0788638	2	128824147
rs7601792	2:128824147-129824147	ENSG00000136699	SMPD4	55627	Brain_Hypothalamus	10096	2523	2478	0.0186329	0.00441688	0.726305	0.172091	0.0785548	2	128824147
rs7601792	2:128824147-129824147	ENSG00000222014	RAB6C	84084	Colon_Transverse	10096	3360	3306	0.0177868	0.00524663	0.693832	0.204584	0.0785509	2	128824147
rs7601792	2:128824147-129824147	ENSG00000152082	MZT2B	653784	Nerve_Tibial	10096	2523	2478	0.0183863	0.00466795	0.716691	0.181877	0.0783776	2	128824147
rs7601792	2:128824147-129824147	ENSG00000222014	RAB6C	84084	Adrenal_Gland	10096	3360	3306	0.0164003	0.00664012	0.639748	0.258942	0.0782695	2	128824147
rs7601792	2:128824147-129824147	ENSG00000152076	CCDC74B	91409	Brain_Frontal_Cortex_BA9	10096	2704	2657	0.018539	0.00451455	0.722789	0.175933	0.0782245	2	128824147
rs7601792	2:128824147-129824147	ENSG00000152082	MZT2B	653784	Adipose_Subcutaneous	10096	2523	2478	0.0192009	0.00385947	0.748443	0.150363	0.0781331	2	128824147
rs7601792	2:128824147-129824147	ENSG00000136699	SMPD4	55627	Cells_EBV-transformed_lymphocytes	10096	2524	2479	0.0188897	0.0041765	0.736313	0.162722	0.077899	2	128824147
rs7601792	2:128824147-129824147	ENSG00000196604	POTEF	728378	Cells_EBV-transformed_lymphocytes	10096	2772	2724	0.0178161	0.00524482	0.694657	0.204421	0.0778612	2	128824147
rs7601792	2:128824147-129824147	ENSG00000152082	MZT2B	653784	Liver	10096	2520	2475	0.0185698	0.0045033	0.723841	0.175459	0.0776268	2	128824147
rs7601792	2:128824147-129824147	ENSG00000152082	MZT2B	653784	Whole_Blood	10096	2523	2478	0.0193615	0.00372121	0.754703	0.144975	0.0772393	2	128824147
rs7601792	2:128824147-129824147	ENSG00000222014	RAB6C	84084	Artery_Tibial	10096	3360	3306	0.0171484	0.00592121	0.668928	0.2309	0.0771031	2	128824147
rs7601792	2:128824147-129824147	ENSG00000152086	TUBA3E	112714	Brain_Cerebellum	10096	2452	2408	0.0187274	0.00436586	0.729937	0.170092	0.0768778	2	128824147
rs7601792	2:128824147-129824147	ENSG00000136699	SMPD4	55627	Pancreas	10096	2525	2480	0.0186461	0.00446648	0.726819	0.174027	0.0760414	2	128824147
rs7601792	2:128824147-129824147	ENSG00000196604	POTEF	728378	Colon_Sigmoid	10096	2773	2725	0.0187417	0.00436834	0.730747	0.170249	0.0758945	2	128824147
rs7601792	2:128824147-129824147	ENSG00000136699	SMPD4	55627	Lung	10096	2525	2480	0.0187209	0.00439995	0.729734	0.171434	0.0757106	2	128824147
rs7601792	2:128824147-129824147	ENSG00000152082	MZT2B	653784	Brain_Putamen_basal_ganglia	10096	2520	2475	0.0188257	0.00429803	0.733812	0.16746	0.0756047	2	128824147
rs7601792	2:128824147-129824147	ENSG00000136699	SMPD4	55627	Brain_Anterior_cingulate_cortex_BA24	10096	2502	2457	0.0189238	0.00420217	0.737616	0.163718	0.0755404	2	128824147
rs7601792	2:128824147-129824147	ENSG00000136699	SMPD4	55627	Stomach	10096	2525	2480	0.0192309	0.00389768	0.749616	0.151856	0.0753992	2	128824147
rs7601792	2:128824147-129824147	ENSG00000152082	MZT2B	653784	Brain_Spinal_cord_cervical_c-1	10096	2483	2439	0.0187425	0.0043948	0.730527	0.171222	0.0751141	2	128824147
rs7601792	2:128824147-129824147	ENSG00000229536	LINC02572	105373615	Ovary	10096	3640	3582	0.0172282	0.00588647	0.67218	0.229593	0.0751123	2	128824147
rs7601792	2:128824147-129824147	ENSG00000136699	SMPD4	55627	Ovary	10096	2525	2480	0.0190629	0.00408291	0.743066	0.159077	0.0747116	2	128824147
rs7601792	2:128824147-129824147	ENSG00000136699	SMPD4	55627	Minor_Salivary_Gland	10096	2518	2473	0.0189432	0.00420451	0.738395	0.163815	0.0746422	2	128824147
rs7601792	2:128824147-129824147	ENSG00000152082	MZT2B	653784	Artery_Tibial	10096	2523	2478	0.0193616	0.00378837	0.754707	0.147595	0.0745478	2	128824147
rs7601792	2:128824147-129824147	ENSG00000136699	SMPD4	55627	Adrenal_Gland	10096	2525	2480	0.0189744	0.00418943	0.739617	0.16323	0.0739893	2	128824147
rs7601792	2:128824147-129824147	ENSG00000136699	SMPD4	55627	Pituitary	10096	2499	2454	0.0190643	0.00410338	0.743081	0.159867	0.0738845	2	128824147
rs7601792	2:128824147-129824147	ENSG00000152082	MZT2B	653784	Artery_Coronary	10096	2523	2478	0.0188611	0.00430723	0.7352	0.167821	0.0738105	2	128824147
rs7601792	2:128824147-129824147	ENSG00000152076	CCDC74B	91409	Vagina	10096	2687	2640	0.0185885	0.00458111	0.724689	0.178526	0.0736152	2	128824147
rs7601792	2:128824147-129824147	ENSG00000136699	SMPD4	55627	Brain_Cerebellar_Hemisphere	10096	2523	2478	0.0188555	0.00432042	0.734981	0.168336	0.0735079	2	128824147
rs7601792	2:128824147-129824147	ENSG00000152076	CCDC74B	91409	Small_Intestine_Terminal_Ileum	10096	2705	2658	0.0182001	0.00497146	0.709576	0.193752	0.073501	2	128824147
rs7601792	2:128824147-129824147	ENSG00000152082	MZT2B	653784	Brain_Anterior_cingulate_cortex_BA24	10096	2500	2455	0.019028	0.00414982	0.741673	0.161679	0.0734698	2	128824147
rs7601792	2:128824147-129824147	ENSG00000152076	CCDC74B	91409	Muscle_Skeletal	10096	2705	2658	0.0192588	0.00391738	0.750854	0.152656	0.073314	2	128824147
rs7601792	2:128824147-129824147	ENSG00000152086	TUBA3E	112714	Uterus	10096	2451	2407	0.018457	0.00472549	0.719393	0.184111	0.0733136	2	128824147
rs7601792	2:128824147-129824147	ENSG00000152086	TUBA3E	112714	Vagina	10096	2438	2394	0.0190929	0.0040906	0.74416	0.159362	0.0732944	2	128824147
rs7601792	2:128824147-129824147	ENSG00000152086	TUBA3E	112714	Cells_EBV-transformed_lymphocytes	10096	2454	2410	0.0188382	0.00434628	0.73426	0.169333	0.0732219	2	128824147
rs7601792	2:128824147-129824147	ENSG00000136699	SMPD4	55627	Brain_Hippocampus	10096	2522	2477	0.0189183	0.00426706	0.737426	0.166256	0.073133	2	128824147
rs7601792	2:128824147-129824147	ENSG00000152076	CCDC74B	91409	Brain_Spinal_cord_cervical_c-1	10096	2664	2618	0.0184439	0.00473855	0.719031	0.184659	0.073127	2	128824147
rs7601792	2:128824147-129824147	ENSG00000152082	MZT2B	653784	Uterus	10096	2518	2473	0.01879	0.00440052	0.732414	0.171456	0.0729395	2	128824147
rs7601792	2:128824147-129824147	ENSG00000152076	CCDC74B	91409	Minor_Salivary_Gland	10096	2698	2651	0.0185903	0.00459821	0.724782	0.179199	0.0728312	2	128824147
rs7601792	2:128824147-129824147	ENSG00000152086	TUBA3E	112714	Ovary	10096	2455	2411	0.0190073	0.00418779	0.740854	0.163157	0.0727942	2	128824147
rs7601792	2:128824147-129824147	ENSG00000152086	TUBA3E	112714	Brain_Cerebellar_Hemisphere	10096	2453	2409	0.0185107	0.00468621	0.721494	0.182583	0.0727264	2	128824147
rs7601792	2:128824147-129824147	ENSG00000237574	LINC01856	101927924	Brain_Putamen_basal_ganglia	10096	3522	3468	0.0173842	0.00579463	0.678203	0.225991	0.0726272	2	128824147
rs7601792	2:128824147-129824147	ENSG00000152076	CCDC74B	91409	Brain_Hippocampus	10096	2702	2655	0.0185971	0.00459744	0.725051	0.17917	0.0725849	2	128824147
rs7601792	2:128824147-129824147	ENSG00000152082	MZT2B	653784	Cells_EBV-transformed_lymphocytes	10096	2522	2477	0.01852	0.0046807	0.721901	0.18238	0.072518	2	128824147
rs7601792	2:128824147-129824147	ENSG00000152082	MZT2B	653784	Brain_Substantia_nigra	10096	2512	2467	0.0186931	0.0045108	0.728634	0.175754	0.0724081	2	128824147
rs7601792	2:128824147-129824147	ENSG00000222014	RAB6C	84084	Colon_Sigmoid	10096	3360	3306	0.0174081	0.00578094	0.679058	0.225433	0.07232	2	128824147
rs7601792	2:128824147-129824147	ENSG00000136699	SMPD4	55627	Brain_Caudate_basal_ganglia	10096	2520	2475	0.0190804	0.00412754	0.743744	0.160818	0.0722308	2	128824147
rs7601792	2:128824147-129824147	ENSG00000136699	SMPD4	55627	Brain_Cortex	10096	2522	2477	0.0189318	0.00427614	0.737952	0.16661	0.0722301	2	128824147
rs7601792	2:128824147-129824147	ENSG00000152082	MZT2B	653784	Brain_Cerebellum	10096	2520	2475	0.0176221	0.00558603	0.686898	0.217668	0.072226	2	128824147
rs7601792	2:128824147-129824147	ENSG00000152076	CCDC74B	91409	Uterus	10096	2698	2651	0.0185863	0.00461804	0.724619	0.179971	0.0722063	2	128824147
rs7601792	2:128824147-129824147	ENSG00000152082	MZT2B	653784	Heart_Atrial_Appendage	10096	2523	2478	0.0191536	0.00405512	0.746598	0.157996	0.0721979	2	128824147
rs7601792	2:128824147-129824147	ENSG00000136699	SMPD4	55627	Brain_Amygdala	10096	2514	2469	0.0187026	0.00450765	0.72901	0.175633	0.0721471	2	128824147
rs7601792	2:128824147-129824147	ENSG00000136699	SMPD4	55627	Brain_Putamen_basal_ganglia	10096	2522	2477	0.0188252	0.00438696	0.733795	0.17093	0.0720622	2	128824147
rs7601792	2:128824147-129824147	ENSG00000152076	CCDC74B	91409	Brain_Nucleus_accumbens_basal_ganglia	10096	2704	2657	0.0186496	0.0045591	0.7271	0.177676	0.0720154	2	128824147
rs7601792	2:128824147-129824147	ENSG00000152082	MZT2B	653784	Testis	10096	2523	2478	0.0191705	0.00404471	0.74726	0.15759	0.0719344	2	128824147
rs7601792	2:128824147-129824147	ENSG00000152076	CCDC74B	91409	Brain_Anterior_cingulate_cortex_BA24	10096	2682	2635	0.0185371	0.00467475	0.722685	0.182178	0.0719251	2	128824147
rs7601792	2:128824147-129824147	ENSG00000152076	CCDC74B	91409	Brain_Substantia_nigra	10096	2694	2647	0.0186222	0.00458936	0.726019	0.178853	0.071917	2	128824147
rs7601792	2:128824147-129824147	ENSG00000152086	TUBA3E	112714	Brain_Hypothalamus	10096	2453	2409	0.019035	0.00418305	0.741929	0.162972	0.0718812	2	128824147
rs7601792	2:128824147-129824147	ENSG00000136699	SMPD4	55627	Muscle_Skeletal	10096	2525	2480	0.0187868	0.00443001	0.732307	0.17261	0.0718667	2	128824147
rs7601792	2:128824147-129824147	ENSG00000136699	SMPD4	55627	Brain_Spinal_cord_cervical_c-1	10096	2485	2441	0.0188613	0.00436066	0.73516	0.169895	0.0717226	2	128824147
rs7601792	2:128824147-129824147	ENSG00000152082	MZT2B	653784	Minor_Salivary_Gland	10096	2516	2471	0.0182456	0.00497719	0.7112	0.193936	0.0716411	2	128824147
rs7601792	2:128824147-129824147	ENSG00000152082	MZT2B	653784	Stomach	10096	2523	2478	0.0192371	0.00398716	0.749855	0.155347	0.071573	2	128824147
rs7601792	2:128824147-129824147	ENSG00000152082	MZT2B	653784	Brain_Amygdala	10096	2512	2467	0.0187828	0.00444209	0.732135	0.173077	0.0715633	2	128824147
rs7601792	2:128824147-129824147	ENSG00000152082	MZT2B	653784	Pituitary	10096	2497	2452	0.0187861	0.00443982	0.732237	0.172982	0.0715545	2	128824147
rs7601792	2:128824147-129824147	ENSG00000152082	MZT2B	653784	Prostate	10096	2523	2478	0.0191702	0.00405633	0.747245	0.158043	0.0714847	2	128824147
rs7601792	2:128824147-129824147	ENSG00000136699	SMPD4	55627	Vagina	10096	2508	2463	0.0187754	0.00445306	0.731832	0.173502	0.0714372	2	128824147
rs7601792	2:128824147-129824147	ENSG00000196604	POTEF	728378	Uterus	10096	2766	2718	0.0181484	0.00507472	0.707601	0.197791	0.0713848	2	128824147
rs7601792	2:128824147-129824147	ENSG00000152082	MZT2B	653784	Brain_Nucleus_accumbens_basal_ganglia	10096	2522	2477	0.0190827	0.00414789	0.743834	0.161613	0.0713227	2	128824147
rs7601792	2:128824147-129824147	ENSG00000152082	MZT2B	653784	Vagina	10096	2506	2461	0.0183841	0.00484744	0.716578	0.188874	0.0713168	2	128824147
rs7601792	2:128824147-129824147	ENSG00000152086	TUBA3E	112714	Testis	10096	2455	2411	0.0192448	0.0039884	0.75011	0.155386	0.0712703	2	128824147
rs7601792	2:128824147-129824147	ENSG00000152082	MZT2B	653784	Brain_Hypothalamus	10096	2521	2476	0.0188284	0.00440393	0.733922	0.171592	0.0712532	2	128824147
rs7601792	2:128824147-129824147	ENSG00000152076	CCDC74B	91409	Nerve_Tibial	10096	2705	2658	0.0189869	0.00424265	0.740253	0.16534	0.0711783	2	128824147
rs7601792	2:128824147-129824147	ENSG00000222014	RAB6C	84084	Heart_Atrial_Appendage	10096	3360	3306	0.0183913	0.00483161	0.717414	0.188402	0.0709611	2	128824147
rs7601792	2:128824147-129824147	ENSG00000237574	LINC01856	101927924	Brain_Cortex	10096	3525	3470	0.0173762	0.00584459	0.677892	0.227943	0.0709444	2	128824147
rs7601792	2:128824147-129824147	ENSG00000136699	SMPD4	55627	Whole_Blood	10096	2525	2480	0.0181106	0.0051307	0.705946	0.199923	0.0708894	2	128824147
rs7601792	2:128824147-129824147	ENSG00000136699	SMPD4	55627	Adipose_Visceral_Omentum	10096	2525	2480	0.0193025	0.00393919	0.752406	0.153478	0.0708741	2	128824147
rs7601792	2:128824147-129824147	ENSG00000152082	MZT2B	653784	Kidney_Cortex	10096	2461	2418	0.0186293	0.00461534	0.726095	0.179817	0.0708429	2	128824147
rs7601792	2:128824147-129824147	ENSG00000136699	SMPD4	55627	Kidney_Cortex	10096	2463	2420	0.0185504	0.00469466	0.723025	0.18291	0.0708202	2	128824147
rs7601792	2:128824147-129824147	ENSG00000152076	CCDC74B	91409	Brain_Amygdala	10096	2694	2647	0.0186839	0.00455697	0.728425	0.177592	0.0707423	2	128824147
rs7601792	2:128824147-129824147	ENSG00000152076	CCDC74B	91409	Colon_Sigmoid	10096	2705	2658	0.019242	0.00399875	0.750198	0.155831	0.0707304	2	128824147
rs7601792	2:128824147-129824147	ENSG00000152082	MZT2B	653784	Brain_Cortex	10096	2520	2475	0.0186842	0.00456215	0.728296	0.17776	0.0706975	2	128824147
rs7601792	2:128824147-129824147	ENSG00000152076	CCDC74B	91409	Breast_Mammary_Tissue	10096	2705	2658	0.0188938	0.00434821	0.736623	0.169456	0.0706792	2	128824147
rs7601792	2:128824147-129824147	ENSG00000152076	CCDC74B	91409	Brain_Caudate_basal_ganglia	10096	2700	2653	0.0185922	0.00465	0.724859	0.18122	0.0706786	2	128824147
rs7601792	2:128824147-129824147	ENSG00000152076	CCDC74B	91409	Brain_Putamen_basal_ganglia	10096	2702	2655	0.0184926	0.00475069	0.720975	0.185146	0.0706354	2	128824147
rs7601792	2:128824147-129824147	ENSG00000152076	CCDC74B	91409	Brain_Cerebellar_Hemisphere	10096	2703	2656	0.0184587	0.0047846	0.719658	0.186469	0.0706298	2	128824147
rs7601792	2:128824147-129824147	ENSG00000136699	SMPD4	55627	Heart_Left_Ventricle	10096	2525	2480	0.0186923	0.00455558	0.728621	0.177505	0.0706261	2	128824147
rs7601792	2:128824147-129824147	ENSG00000136699	SMPD4	55627	Colon_Sigmoid	10096	2525	2480	0.0185849	0.00466309	0.724437	0.181696	0.0706192	2	128824147
rs7601792	2:128824147-129824147	ENSG00000152086	TUBA3E	112714	Liver	10096	2452	2408	0.0192469	0.00400389	0.750189	0.15599	0.0705699	2	128824147
rs7601792	2:128824147-129824147	ENSG00000152076	CCDC74B	91409	Adipose_Visceral_Omentum	10096	2705	2658	0.0189282	0.00431688	0.737962	0.168234	0.0705585	2	128824147
rs7601792	2:128824147-129824147	ENSG00000136699	SMPD4	55627	Skin_Not_Sun_Exposed_Suprapubic	10096	2525	2480	0.0191374	0.00411273	0.745972	0.160243	0.0705348	2	128824147
rs7601792	2:128824147-129824147	ENSG00000152076	CCDC74B	91409	Brain_Cortex	10096	2702	2655	0.0185023	0.00474493	0.721354	0.184922	0.0704766	2	128824147
rs7601792	2:128824147-129824147	ENSG00000152082	MZT2B	653784	Brain_Cerebellar_Hemisphere	10096	2521	2476	0.0187332	0.00451905	0.730209	0.176081	0.0704579	2	128824147
rs7601792	2:128824147-129824147	ENSG00000204460	LINC01854	151121	Brain_Substantia_nigra	10096	3882	3819	0.0165146	0.00671205	0.64447	0.261864	0.0704392	2	128824147
rs7601792	2:128824147-129824147	ENSG00000152082	MZT2B	653784	Brain_Frontal_Cortex_BA9	10096	2522	2477	0.0187618	0.00449267	0.731325	0.175053	0.0703685	2	128824147
rs7601792	2:128824147-129824147	ENSG00000152076	CCDC74B	91409	Brain_Cerebellum	10096	2702	2655	0.0185758	0.00467435	0.72422	0.18217	0.0703593	2	128824147
rs7601792	2:128824147-129824147	ENSG00000136699	SMPD4	55627	Brain_Cerebellum	10096	2522	2477	0.0184192	0.00483615	0.717971	0.188441	0.0703328	2	128824147
rs7601792	2:128824147-129824147	ENSG00000229536	LINC02572	105373615	Pituitary	10096	3616	3557	0.0179534	0.00528403	0.700433	0.206082	0.0702482	2	128824147
rs7601792	2:128824147-129824147	ENSG00000136699	SMPD4	55627	Uterus	10096	2520	2475	0.0177227	0.00553542	0.690817	0.215696	0.0702291	2	128824147
rs7601792	2:128824147-129824147	ENSG00000152076	CCDC74B	91409	Artery_Coronary	10096	2705	2658	0.0186528	0.00460284	0.727227	0.179384	0.0701334	2	128824147
rs7601792	2:128824147-129824147	ENSG00000222014	RAB6C	84084	Ovary	10096	3355	3302	0.0181141	0.0051314	0.706592	0.200096	0.0700665	2	128824147
rs7601792	2:128824147-129824147	ENSG00000136699	SMPD4	55627	Spleen	10096	2525	2480	0.0190152	0.00424749	0.741207	0.165497	0.0700334	2	128824147
rs7601792	2:128824147-129824147	ENSG00000222014	RAB6C	84084	Brain_Cerebellum	10096	3357	3303	0.0179027	0.0053442	0.698348	0.208397	0.0700082	2	128824147
rs7601792	2:128824147-129824147	ENSG00000222014	RAB6C	84084	Prostate	10096	3360	3306	0.0180414	0.00520565	0.703763	0.202994	0.0699958	2	128824147
rs7601792	2:128824147-129824147	ENSG00000152076	CCDC74B	91409	Adrenal_Gland	10096	2705	2658	0.0182908	0.00496949	0.713113	0.193678	0.0699484	2	128824147
rs7601792	2:128824147-129824147	ENSG00000152086	TUBA3E	112714	Heart_Atrial_Appendage	10096	2455	2411	0.0188559	0.00441132	0.73495	0.171872	0.0699103	2	128824147
rs7601792	2:128824147-129824147	ENSG00000222014	RAB6C	84084	Brain_Anterior_cingulate_cortex_BA24	10096	3326	3273	0.0172394	0.00601128	0.672435	0.234405	0.0699096	2	128824147
rs7601792	2:128824147-129824147	ENSG00000152086	TUBA3E	112714	Small_Intestine_Terminal_Ileum	10096	2455	2411	0.0188885	0.00437995	0.736223	0.170649	0.0698595	2	128824147
rs7601792	2:128824147-129824147	ENSG00000152082	MZT2B	653784	Artery_Aorta	10096	2523	2478	0.019093	0.00417426	0.744238	0.162642	0.0698527	2	128824147
rs7601792	2:128824147-129824147	ENSG00000222014	RAB6C	84084	Vagina	10096	3326	3272	0.0177867	0.00547021	0.693773	0.213297	0.0696725	2	128824147
rs7601792	2:128824147-129824147	ENSG00000152076	CCDC74B	91409	Ovary	10096	2704	2657	0.0183692	0.00489954	0.716166	0.190951	0.0696135	2	128824147
rs7601792	2:128824147-129824147	ENSG00000152076	CCDC74B	91409	Skin_Sun_Exposed_Lower_leg	10096	2705	2658	0.0191765	0.00409352	0.747645	0.159527	0.0695584	2	128824147
rs7601792	2:128824147-129824147	ENSG00000152076	CCDC74B	91409	Brain_Hypothalamus	10096	2703	2656	0.0183414	0.0049296	0.715082	0.192123	0.0695238	2	128824147
rs7601792	2:128824147-129824147	ENSG00000136699	SMPD4	55627	Brain_Frontal_Cortex_BA9	10096	2524	2479	0.0183929	0.00488538	0.716949	0.190362	0.0694114	2	128824147
rs7601792	2:128824147-129824147	ENSG00000136699	SMPD4	55627	Small_Intestine_Terminal_Ileum	10096	2525	2480	0.0186229	0.00465579	0.725918	0.181413	0.0693907	2	128824147
rs7601792	2:128824147-129824147	ENSG00000196604	POTEF	728378	Esophagus_Gastroesophageal_Junction	10096	2773	2725	0.01784	0.00543558	0.695592	0.211867	0.0692652	2	128824147
rs7601792	2:128824147-129824147	ENSG00000152076	CCDC74B	91409	Stomach	10096	2705	2658	0.0190937	0.00418527	0.744413	0.163105	0.0692029	2	128824147
rs7601792	2:128824147-129824147	ENSG00000152076	CCDC74B	91409	Spleen	10096	2705	2658	0.0187225	0.00455761	0.729942	0.177621	0.0691569	2	128824147
rs7601792	2:128824147-129824147	ENSG00000222014	RAB6C	84084	Brain_Nucleus_accumbens_basal_ganglia	10096	3359	3305	0.0180405	0.00522801	0.703727	0.203867	0.0691372	2	128824147
rs7601792	2:128824147-129824147	ENSG00000152076	CCDC74B	91409	Cells_Cultured_fibroblasts	10096	2705	2658	0.0191328	0.00414816	0.745941	0.161658	0.0691206	2	128824147
rs7601792	2:128824147-129824147	ENSG00000152076	CCDC74B	91409	Pituitary	10096	2679	2632	0.0182597	0.00502438	0.71186	0.195809	0.0690468	2	128824147
rs7601792	2:128824147-129824147	ENSG00000222014	RAB6C	84084	Small_Intestine_Terminal_Ileum	10096	3360	3306	0.0176215	0.00565112	0.687385	0.220372	0.0689703	2	128824147
rs7601792	2:128824147-129824147	ENSG00000222014	RAB6C	84084	Brain_Spinal_cord_cervical_c-1	10096	3310	3257	0.017632	0.00564322	0.687732	0.220044	0.0689492	2	128824147
rs7601792	2:128824147-129824147	ENSG00000152082	MZT2B	653784	Pancreas	10096	2523	2478	0.0189561	0.00433573	0.7389	0.168937	0.0688719	2	128824147
rs7601792	2:128824147-129824147	ENSG00000196604	POTEF	728378	Artery_Coronary	10096	2773	2725	0.0185014	0.00478874	0.721378	0.186648	0.0686846	2	128824147
rs7601792	2:128824147-129824147	ENSG00000196604	POTEF	728378	Artery_Tibial	10096	2773	2725	0.0189769	0.0043193	0.739919	0.168344	0.0684404	2	128824147
rs7601792	2:128824147-129824147	ENSG00000136699	SMPD4	55627	Breast_Mammary_Tissue	10096	2525	2480	0.0181727	0.00513116	0.708367	0.199944	0.0683856	2	128824147
rs7601792	2:128824147-129824147	ENSG00000152086	TUBA3E	112714	Cells_Cultured_fibroblasts	10096	2455	2411	0.0191866	0.00411888	0.74784	0.160475	0.0683796	2	128824147
rs7601792	2:128824147-129824147	ENSG00000136699	SMPD4	55627	Skin_Sun_Exposed_Lower_leg	10096	2525	2480	0.0194215	0.00388357	0.757044	0.151313	0.0683377	2	128824147
rs7601792	2:128824147-129824147	ENSG00000152076	CCDC74B	91409	Artery_Aorta	10096	2705	2658	0.016173	0.00712816	0.630543	0.277841	0.068315	2	128824147
rs7601792	2:128824147-129824147	ENSG00000136699	SMPD4	55627	Liver	10096	2522	2477	0.0186134	0.00469273	0.725544	0.182853	0.0682961	2	128824147
rs7601792	2:128824147-129824147	ENSG00000152076	CCDC74B	91409	Testis	10096	2705	2658	0.0188299	0.00447196	0.734131	0.174283	0.0682848	2	128824147
rs7601792	2:128824147-129824147	ENSG00000237574	LINC01856	101927924	Brain_Hippocampus	10096	3520	3466	0.0172077	0.0060819	0.671313	0.237201	0.0681965	2	128824147
rs7601792	2:128824147-129824147	ENSG00000237574	LINC01856	101927924	Brain_Frontal_Cortex_BA9	10096	3528	3473	0.0174128	0.00587742	0.679324	0.229228	0.0681575	2	128824147
rs7601792	2:128824147-129824147	ENSG00000152076	CCDC74B	91409	Heart_Left_Ventricle	10096	2705	2658	0.0188264	0.00448122	0.733995	0.174644	0.0680528	2	128824147
rs7601792	2:128824147-129824147	ENSG00000222014	RAB6C	84084	Brain_Cortex	10096	3356	3302	0.0179515	0.00534479	0.700249	0.208422	0.0680337	2	128824147
rs7601792	2:128824147-129824147	ENSG00000222014	RAB6C	84084	Brain_Hippocampus	10096	3351	3298	0.0176788	0.00561816	0.689604	0.219083	0.0680166	2	128824147
rs7601792	2:128824147-129824147	ENSG00000152082	MZT2B	653784	Heart_Left_Ventricle	10096	2523	2478	0.0186539	0.0046618	0.72712	0.181648	0.0679169	2	128824147
rs7601792	2:128824147-129824147	ENSG00000222014	RAB6C	84084	Brain_Caudate_basal_ganglia	10096	3355	3301	0.0178064	0.00549558	0.694589	0.214304	0.0678046	2	128824147
rs7601792	2:128824147-129824147	ENSG00000222014	RAB6C	84084	Brain_Substantia_nigra	10096	3337	3283	0.0176767	0.0056275	0.689505	0.219442	0.0677485	2	128824147
rs7601792	2:128824147-129824147	ENSG00000152076	CCDC74B	91409	Pancreas	10096	2705	2658	0.0187487	0.00457061	0.730965	0.17813	0.0675857	2	128824147
rs7601792	2:128824147-129824147	ENSG00000152076	CCDC74B	91409	Esophagus_Gastroesophageal_Junction	10096	2705	2658	0.019197	0.00412302	0.748442	0.160679	0.0675587	2	128824147
rs7601792	2:128824147-129824147	ENSG00000222014	RAB6C	84084	Breast_Mammary_Tissue	10096	3360	3306	0.0172846	0.00603125	0.674242	0.235202	0.06724	2	128824147
rs7601792	2:128824147-129824147	ENSG00000222014	RAB6C	84084	Minor_Salivary_Gland	10096	3352	3298	0.0174328	0.00588764	0.680015	0.229598	0.0670674	2	128824147
rs7601792	2:128824147-129824147	ENSG00000152082	MZT2B	653784	Breast_Mammary_Tissue	10096	2523	2478	0.0189306	0.00440656	0.737906	0.1717	0.0670568	2	128824147
rs7601792	2:128824147-129824147	ENSG00000152086	TUBA3E	112714	Brain_Nucleus_accumbens_basal_ganglia	10096	2454	2410	0.0178849	0.00545461	0.697105	0.212539	0.0670162	2	128824147
rs7601792	2:128824147-129824147	ENSG00000222014	RAB6C	84084	Brain_Amygdala	10096	3346	3292	0.0173325	0.00599052	0.676096	0.233608	0.0669733	2	128824147
rs7601792	2:128824147-129824147	ENSG00000152076	CCDC74B	91409	Artery_Tibial	10096	2705	2658	0.0191983	0.00413869	0.748495	0.161291	0.0668767	2	128824147
rs7601792	2:128824147-129824147	ENSG00000222014	RAB6C	84084	Brain_Frontal_Cortex_BA9	10096	3359	3305	0.0177743	0.00555224	0.693341	0.216516	0.0668164	2	128824147
rs7601792	2:128824147-129824147	ENSG00000152086	TUBA3E	112714	Brain_Hippocampus	10096	2452	2408	0.0170145	0.00633207	0.663175	0.246739	0.0667393	2	128824147
rs7601792	2:128824147-129824147	ENSG00000237574	LINC01856	101927924	Brain_Amygdala	10096	3514	3459	0.0175794	0.00574862	0.68581	0.2242	0.0666622	2	128824147
rs7601792	2:128824147-129824147	ENSG00000237574	LINC01856	101927924	Brain_Caudate_basal_ganglia	10096	3524	3469	0.01705	0.00628608	0.665166	0.245171	0.0663263	2	128824147
rs7601792	2:128824147-129824147	ENSG00000136699	SMPD4	55627	Prostate	10096	2525	2480	0.0173301	0.0060299	0.675523	0.234979	0.0661388	2	128824147
rs7601792	2:128824147-129824147	ENSG00000196604	POTEF	728378	Testis	10096	2773	2725	0.0167909	0.00656315	0.654686	0.255835	0.0661254	2	128824147
rs7601792	2:128824147-129824147	ENSG00000222014	RAB6C	84084	Brain_Putamen_basal_ganglia	10096	3353	3300	0.0172861	0.00605887	0.674292	0.236277	0.0660856	2	128824147
rs7601792	2:128824147-129824147	ENSG00000222014	RAB6C	84084	Spleen	10096	3360	3306	0.0175604	0.00578765	0.684999	0.225701	0.0659519	2	128824147
rs7601792	2:128824147-129824147	ENSG00000152076	CCDC74B	91409	Colon_Transverse	10096	2705	2658	0.0190735	0.00429447	0.743627	0.167366	0.0656394	2	128824147
rs7601792	2:128824147-129824147	ENSG00000136699	SMPD4	55627	Artery_Coronary	10096	2525	2480	0.0175557	0.00581809	0.684318	0.226723	0.0655856	2	128824147
rs7601792	2:128824147-129824147	ENSG00000229536	LINC02572	105373615	Thyroid	10096	3645	3586	0.0178997	0.00545589	0.698382	0.212805	0.0654572	2	128824147
rs7601792	2:128824147-129824147	ENSG00000229536	LINC02572	105373615	Nerve_Tibial	10096	3645	3586	0.0181838	0.00517322	0.709469	0.201776	0.0653974	2	128824147
rs7601792	2:128824147-129824147	ENSG00000204460	LINC01854	151121	Brain_Hypothalamus	10096	3902	3839	0.016692	0.0066606	0.651419	0.259872	0.0653566	2	128824147
rs7601792	2:128824147-129824147	ENSG00000196604	POTEF	728378	Esophagus_Muscularis	10096	2773	2725	0.0188456	0.00452838	0.734798	0.176499	0.0653285	2	128824147
rs7601792	2:128824147-129824147	ENSG00000136699	SMPD4	55627	Colon_Transverse	10096	2525	2480	0.0188962	0.0044842	0.736568	0.174728	0.0653233	2	128824147
rs7601792	2:128824147-129824147	ENSG00000152076	CCDC74B	91409	Lung	10096	2705	2658	0.0188805	0.00450012	0.736104	0.175384	0.0651316	2	128824147
rs7601792	2:128824147-129824147	ENSG00000237574	LINC01856	101927924	Brain_Nucleus_accumbens_basal_ganglia	10096	3528	3473	0.0172787	0.00609186	0.674095	0.237598	0.0649367	2	128824147
rs7601792	2:128824147-129824147	ENSG00000152076	CCDC74B	91409	Skin_Not_Sun_Exposed_Suprapubic	10096	2705	2658	0.0190876	0.00430075	0.744176	0.167611	0.0648247	2	128824147
rs7601792	2:128824147-129824147	ENSG00000204460	LINC01854	151121	Brain_Spinal_cord_cervical_c-1	10096	3862	3799	0.0170537	0.00631346	0.665512	0.246315	0.0648056	2	128824147
rs7601792	2:128824147-129824147	ENSG00000222014	RAB6C	84084	Brain_Hypothalamus	10096	3357	3303	0.0167859	0.00659859	0.654787	0.257334	0.0644947	2	128824147
rs7601792	2:128824147-129824147	ENSG00000237574	LINC01856	101927924	Testis	10096	3529	3474	0.0178926	0.00549338	0.698043	0.21425	0.0643218	2	128824147
rs7601792	2:128824147-129824147	ENSG00000136699	SMPD4	55627	Heart_Atrial_Appendage	10096	2525	2480	0.0175268	0.00588201	0.683192	0.229216	0.0641836	2	128824147
rs7601792	2:128824147-129824147	ENSG00000222014	RAB6C	84084	Uterus	10096	3349	3295	0.016522	0.00687278	0.644476	0.268024	0.0641055	2	128824147
rs7601792	2:128824147-129824147	ENSG00000222014	RAB6C	84084	Nerve_Tibial	10096	3360	3306	0.0185891	0.00480515	0.725126	0.187377	0.064103	2	128824147
rs7601792	2:128824147-129824147	ENSG00000152082	MZT2B	653784	Lung	10096	2523	2478	0.0186994	0.00471311	0.728894	0.183652	0.0640417	2	128824147
rs7601792	2:128824147-129824147	ENSG00000237574	LINC01856	101927924	Brain_Anterior_cingulate_cortex_BA24	10096	3495	3441	0.01648	0.00691934	0.642894	0.269864	0.0638428	2	128824147
rs7601792	2:128824147-129824147	ENSG00000222014	RAB6C	84084	Testis	10096	3360	3306	0.0177996	0.00561312	0.694329	0.218895	0.0633633	2	128824147
rs7601792	2:128824147-129824147	ENSG00000152082	MZT2B	653784	Skin_Not_Sun_Exposed_Suprapubic	10096	2523	2478	0.0185442	0.00488831	0.722846	0.190482	0.06324	2	128824147
rs7601792	2:128824147-129824147	ENSG00000152076	CCDC74B	91409	Thyroid	10096	2705	2658	0.0183576	0.00507314	0.715716	0.197726	0.0631268	2	128824147
rs7601792	2:128824147-129824147	ENSG00000152082	MZT2B	653784	Adipose_Visceral_Omentum	10096	2523	2478	0.0177587	0.00568136	0.692226	0.221395	0.0629388	2	128824147
rs7601792	2:128824147-129824147	ENSG00000136699	SMPD4	55627	Adipose_Subcutaneous	10096	2525	2480	0.0192912	0.00415073	0.751966	0.161732	0.0628598	2	128824147
rs7601792	2:128824147-129824147	ENSG00000136699	SMPD4	55627	Esophagus_Mucosa	10096	2525	2480	0.0176547	0.00579091	0.688174	0.225666	0.0627141	2	128824147
rs7601792	2:128824147-129824147	ENSG00000152076	CCDC74B	91409	Esophagus_Mucosa	10096	2705	2658	0.0184584	0.00498925	0.719646	0.194456	0.0624504	2	128824147
rs7601792	2:128824147-129824147	ENSG00000152082	MZT2B	653784	Thyroid	10096	2523	2478	0.0158295	0.00764068	0.617028	0.29777	0.0617327	2	128824147
rs7601792	2:128824147-129824147	ENSG00000136699	SMPD4	55627	Artery_Aorta	10096	2525	2480	0.0144147	0.0090612	0.56188	0.353143	0.0615011	2	128824147
rs7601792	2:128824147-129824147	ENSG00000222014	RAB6C	84084	Esophagus_Mucosa	10096	3360	3306	0.0172602	0.00620939	0.67329	0.242157	0.0610837	2	128824147
rs7601792	2:128824147-129824147	ENSG00000222014	RAB6C	84084	Skin_Not_Sun_Exposed_Suprapubic	10096	3360	3306	0.017765	0.00572732	0.69298	0.223353	0.060175	2	128824147
rs7601792	2:128824147-129824147	ENSG00000222014	RAB6C	84084	Adipose_Visceral_Omentum	10096	3360	3306	0.0160839	0.00740967	0.627403	0.288978	0.0601248	2	128824147
rs7601792	2:128824147-129824147	ENSG00000152082	MZT2B	653784	Skin_Sun_Exposed_Lower_leg	10096	2523	2478	0.0178642	0.00565009	0.696341	0.220179	0.0599658	2	128824147
rs7601792	2:128824147-129824147	ENSG00000196604	POTEF	728378	Muscle_Skeletal	10096	2773	2725	0.0183236	0.0051868	0.714446	0.202177	0.0598668	2	128824147
rs7601792	2:128824147-129824147	ENSG00000152086	TUBA3E	112714	Heart_Left_Ventricle	10096	2455	2411	0.0170288	0.00649301	0.663734	0.25302	0.0597234	2	128824147
rs7601792	2:128824147-129824147	ENSG00000152076	CCDC74B	91409	Heart_Atrial_Appendage	10096	2705	2658	0.0166708	0.00686853	0.649951	0.267728	0.0587815	2	128824147
rs7601792	2:128824147-129824147	ENSG00000204460	LINC01854	151121	Testis	10096	3914	3850	0.0159684	0.00757344	0.623216	0.295519	0.0577227	2	128824147
rs7601792	2:128824147-129824147	ENSG00000152082	MZT2B	653784	Cells_Cultured_fibroblasts	10096	2523	2478	0.0155534	0.00805403	0.606265	0.313887	0.0562402	2	128824147
rs7601792	2:128824147-129824147	ENSG00000136699	SMPD4	55627	Artery_Tibial	10096	2525	2480	0.013279	0.0103454	0.517611	0.403205	0.0555592	2	128824147
rs7601792	2:128824147-129824147	ENSG00000222014	RAB6C	84084	Brain_Cerebellar_Hemisphere	10096	3357	3303	0.0109981	0.0129552	0.429015	0.505316	0.0417161	2	128824147
rs7601792	2:128824147-129824147	ENSG00000136720	HS6ST1	9394	Pancreas	10096	1892	1871	0.00385009	0.919285	0.000248969	0.0594294	0.0171866	2	128824147
rs7601792	2:128824147-129824147	ENSG00000072135	PTPN18	26469	Muscle_Skeletal	10096	1866	1824	0.717314	0.183702	0.0651371	0.0166644	0.0171824	2	128824147
rs7601792	2:128824147-129824147	ENSG00000136699	SMPD4	55627	Thyroid	10096	2525	2480	0.00389179	0.0207844	0.151701	0.810158	0.0134645	2	128824147
rs7601792	2:128824147-129824147	ENSG00000072135	PTPN18	26469	Skin_Not_Sun_Exposed_Suprapubic	10096	1866	1824	0.65825	0.248289	0.0597737	0.0225353	0.011152	2	128824147
rs7601792	2:128824147-129824147	ENSG00000136718	IMP4	92856	Colon_Sigmoid	10096	1927	1885	0.762723	0.140522	0.0725143	0.013349	0.0108921	2	128824147
rs7601792	2:128824147-129824147	ENSG00000196834	POTEI	653269	Testis	10096	1291	1251	0.668839	0.270646	0.0355137	0.0143601	0.0106406	2	128824147
rs7601792	2:128824147-129824147	ENSG00000072135	PTPN18	26469	Brain_Cortex	10096	1863	1821	0.76818	0.139985	0.0695627	0.0126668	0.00960607	2	128824147
rs7601792	2:128824147-129824147	ENSG00000136710	CCDC115	84317	Esophagus_Mucosa	10096	1927	1885	0.700643	0.204047	0.0666122	0.0193901	0.00930719	2	128824147
rs7601792	2:128824147-129824147	ENSG00000136718	IMP4	92856	Brain_Putamen_basal_ganglia	10096	1924	1882	0.748452	0.156798	0.0709691	0.0148589	0.00892186	2	128824147
rs7601792	2:128824147-129824147	ENSG00000072135	PTPN18	26469	Brain_Cerebellar_Hemisphere	10096	1864	1822	0.745774	0.162884	0.0676543	0.0147675	0.00891942	2	128824147
rs7601792	2:128824147-129824147	ENSG00000136718	IMP4	92856	Esophagus_Mucosa	10096	1927	1885	0.774019	0.131137	0.0735883	0.0124589	0.00879625	2	128824147
rs7601792	2:128824147-129824147	ENSG00000072135	PTPN18	26469	Skin_Sun_Exposed_Lower_leg	10096	1866	1824	0.676952	0.231772	0.0614719	0.0210378	0.00876706	2	128824147
rs7601792	2:128824147-129824147	ENSG00000136718	IMP4	92856	Nerve_Tibial	10096	1927	1885	0.785085	0.120252	0.0746403	0.0114242	0.00859862	2	128824147
rs7601792	2:128824147-129824147	ENSG00000136710	CCDC115	84317	Cells_Cultured_fibroblasts	10096	1927	1885	0.780065	0.125337	0.0741631	0.0119077	0.00852647	2	128824147
rs7601792	2:128824147-129824147	ENSG00000136718	IMP4	92856	Heart_Atrial_Appendage	10096	1927	1885	0.781679	0.123855	0.0743164	0.011767	0.0083829	2	128824147
rs7601792	2:128824147-129824147	ENSG00000136710	CCDC115	84317	Artery_Tibial	10096	1927	1885	0.754747	0.150814	0.071756	0.01433	0.0083528	2	128824147
rs7601792	2:128824147-129824147	ENSG00000136718	IMP4	92856	Muscle_Skeletal	10096	1927	1885	0.700475	0.205097	0.0665962	0.0194909	0.00834124	2	128824147
rs7601792	2:128824147-129824147	ENSG00000136718	IMP4	92856	Artery_Aorta	10096	1927	1885	0.713616	0.192028	0.0678455	0.0182485	0.00826163	2	128824147
rs7601792	2:128824147-129824147	ENSG00000136710	CCDC115	84317	Pancreas	10096	1927	1885	0.701901	0.203795	0.0667318	0.0193672	0.00820561	2	128824147
rs7601792	2:128824147-129824147	ENSG00000136710	CCDC115	84317	Spleen	10096	1927	1885	0.672306	0.233405	0.0639181	0.0221824	0.0081889	2	128824147
rs7601792	2:128824147-129824147	ENSG00000136710	CCDC115	84317	Liver	10096	1924	1882	0.7575	0.148324	0.0719265	0.0140756	0.008174	2	128824147
rs7601792	2:128824147-129824147	ENSG00000072135	PTPN18	26469	Adipose_Subcutaneous	10096	1866	1824	0.735257	0.174116	0.0667665	0.015803	0.00805687	2	128824147
rs7601792	2:128824147-129824147	ENSG00000072135	PTPN18	26469	Brain_Caudate_basal_ganglia	10096	1862	1820	0.752202	0.157431	0.0680928	0.0142434	0.00803062	2	128824147
rs7601792	2:128824147-129824147	ENSG00000072135	PTPN18	26469	Ovary	10096	1866	1824	0.617956	0.291443	0.0561147	0.0264571	0.00802874	2	128824147
rs7601792	2:128824147-129824147	ENSG00000136718	IMP4	92856	Cells_EBV-transformed_lymphocytes	10096	1927	1885	0.761866	0.144026	0.0724328	0.013685	0.00799065	2	128824147
rs7601792	2:128824147-129824147	ENSG00000136718	IMP4	92856	Minor_Salivary_Gland	10096	1920	1878	0.740125	0.166109	0.0700878	0.0157222	0.00795593	2	128824147
rs7601792	2:128824147-129824147	ENSG00000136718	IMP4	92856	Small_Intestine_Terminal_Ileum	10096	1927	1885	0.741368	0.164582	0.0704841	0.0156394	0.00792637	2	128824147
rs7601792	2:128824147-129824147	ENSG00000072135	PTPN18	26469	Minor_Salivary_Gland	10096	1859	1817	0.766046	0.143807	0.0692746	0.0129969	0.00787487	2	128824147
rs7601792	2:128824147-129824147	ENSG00000072135	PTPN18	26469	Brain_Cerebellum	10096	1863	1821	0.779045	0.130718	0.0705465	0.0118294	0.00786131	2	128824147
rs7601792	2:128824147-129824147	ENSG00000136718	IMP4	92856	Artery_Tibial	10096	1927	1885	0.778345	0.127687	0.0739995	0.0121319	0.00783623	2	128824147
rs7601792	2:128824147-129824147	ENSG00000072135	PTPN18	26469	Whole_Blood	10096	1866	1824	0.761401	0.148191	0.0691405	0.0134491	0.00781838	2	128824147
rs7601792	2:128824147-129824147	ENSG00000136710	CCDC115	84317	Uterus	10096	1923	1881	0.7442	0.162373	0.07031	0.0153328	0.00778494	2	128824147
rs7601792	2:128824147-129824147	ENSG00000136710	CCDC115	84317	Heart_Atrial_Appendage	10096	1927	1885	0.768475	0.137615	0.0730611	0.0130758	0.00777329	2	128824147
rs7601792	2:128824147-129824147	ENSG00000072135	PTPN18	26469	Cells_Cultured_fibroblasts	10096	1866	1824	0.771849	0.137823	0.0700892	0.0125076	0.00773167	2	128824147
rs7601792	2:128824147-129824147	ENSG00000072135	PTPN18	26469	Artery_Coronary	10096	1866	1824	0.76347	0.146217	0.0693284	0.0132698	0.00771479	2	128824147
rs7601792	2:128824147-129824147	ENSG00000136718	IMP4	92856	Skin_Sun_Exposed_Lower_leg	10096	1927	1885	0.74979	0.156386	0.0712847	0.0148604	0.0076791	2	128824147
rs7601792	2:128824147-129824147	ENSG00000136718	IMP4	92856	Spleen	10096	1927	1885	0.741008	0.165175	0.0704498	0.0156961	0.00767151	2	128824147
rs7601792	2:128824147-129824147	ENSG00000136710	CCDC115	84317	Brain_Nucleus_accumbens_basal_ganglia	10096	1926	1884	0.768439	0.137774	0.0730342	0.0130868	0.00766627	2	128824147
rs7601792	2:128824147-129824147	ENSG00000072135	PTPN18	26469	Cells_EBV-transformed_lymphocytes	10096	1866	1824	0.760522	0.149212	0.0690607	0.0135419	0.00766353	2	128824147
rs7601792	2:128824147-129824147	ENSG00000136718	IMP4	92856	Heart_Left_Ventricle	10096	1927	1885	0.756755	0.149439	0.0719469	0.0142001	0.00765837	2	128824147
rs7601792	2:128824147-129824147	ENSG00000072135	PTPN18	26469	Heart_Atrial_Appendage	10096	1866	1824	0.781027	0.128744	0.0709227	0.0116833	0.00762327	2	128824147
rs7601792	2:128824147-129824147	ENSG00000136710	CCDC115	84317	Colon_Transverse	10096	1927	1885	0.75989	0.14634	0.0722449	0.0139054	0.00761941	2	128824147
rs7601792	2:128824147-129824147	ENSG00000136718	IMP4	92856	Colon_Transverse	10096	1927	1885	0.766719	0.139515	0.0728942	0.0132566	0.00761498	2	128824147
rs7601792	2:128824147-129824147	ENSG00000072135	PTPN18	26469	Brain_Frontal_Cortex_BA9	10096	1865	1823	0.767369	0.142504	0.0696167	0.0129206	0.00759005	2	128824147
rs7601792	2:128824147-129824147	ENSG00000136718	IMP4	92856	Esophagus_Muscularis	10096	1927	1885	0.766416	0.139886	0.0728654	0.0132919	0.00754085	2	128824147
rs7601792	2:128824147-129824147	ENSG00000136710	CCDC115	84317	Testis	10096	1927	1885	0.690229	0.216101	0.065622	0.020538	0.00750992	2	128824147
rs7601792	2:128824147-129824147	ENSG00000136710	CCDC115	84317	Colon_Sigmoid	10096	1927	1885	0.753683	0.152649	0.0716548	0.0145054	0.00750752	2	128824147
rs7601792	2:128824147-129824147	ENSG00000072135	PTPN18	26469	Pituitary	10096	1840	1798	0.778897	0.132731	0.0691136	0.0117701	0.00748817	2	128824147
rs7601792	2:128824147-129824147	ENSG00000136710	CCDC115	84317	Brain_Hypothalamus	10096	1925	1883	0.763426	0.143023	0.0724914	0.0135733	0.00748673	2	128824147
rs7601792	2:128824147-129824147	ENSG00000072135	PTPN18	26469	Brain_Nucleus_accumbens_basal_ganglia	10096	1865	1823	0.776042	0.133887	0.0704463	0.0121463	0.00747875	2	128824147
rs7601792	2:128824147-129824147	ENSG00000136718	IMP4	92856	Whole_Blood	10096	1927	1885	0.75404	0.152327	0.0716888	0.0144747	0.00746973	2	128824147
rs7601792	2:128824147-129824147	ENSG00000136718	IMP4	92856	Pancreas	10096	1927	1885	0.680695	0.225683	0.0647157	0.0214489	0.00745756	2	128824147
rs7601792	2:128824147-129824147	ENSG00000136718	IMP4	92856	Vagina	10096	1911	1869	0.733565	0.173961	0.0687346	0.0162927	0.00744718	2	128824147
rs7601792	2:128824147-129824147	ENSG00000136710	CCDC115	84317	Adipose_Subcutaneous	10096	1927	1885	0.790928	0.115483	0.0751958	0.010972	0.00742106	2	128824147
rs7601792	2:128824147-129824147	ENSG00000136718	IMP4	92856	Brain_Nucleus_accumbens_basal_ganglia	10096	1926	1884	0.773575	0.132872	0.0735224	0.0126211	0.00740913	2	128824147
rs7601792	2:128824147-129824147	ENSG00000136718	IMP4	92856	Brain_Spinal_cord_cervical_c-1	10096	1910	1868	0.769205	0.138159	0.0722752	0.0129742	0.00738624	2	128824147
rs7601792	2:128824147-129824147	ENSG00000136710	CCDC115	84317	Stomach	10096	1927	1885	0.717778	0.188681	0.0682412	0.0179312	0.00736833	2	128824147
rs7601792	2:128824147-129824147	ENSG00000136710	CCDC115	84317	Brain_Cerebellar_Hemisphere	10096	1925	1883	0.757229	0.149306	0.0719237	0.0141742	0.00736721	2	128824147
rs7601792	2:128824147-129824147	ENSG00000136710	CCDC115	84317	Brain_Amygdala	10096	1918	1876	0.766476	0.140382	0.0725165	0.0132743	0.00735201	2	128824147
rs7601792	2:128824147-129824147	ENSG00000136718	IMP4	92856	Brain_Caudate_basal_ganglia	10096	1923	1881	0.765964	0.14077	0.0726062	0.0133364	0.00732295	2	128824147
rs7601792	2:128824147-129824147	ENSG00000072135	PTPN18	26469	Brain_Amygdala	10096	1857	1815	0.758285	0.152148	0.0685068	0.0137384	0.00732197	2	128824147
rs7601792	2:128824147-129824147	ENSG00000136710	CCDC115	84317	Brain_Spinal_cord_cervical_c-1	10096	1910	1868	0.77174	0.135686	0.0725134	0.0127419	0.00731808	2	128824147
rs7601792	2:128824147-129824147	ENSG00000136718	IMP4	92856	Brain_Frontal_Cortex_BA9	10096	1926	1884	0.770398	0.13619	0.073178	0.0129291	0.007305	2	128824147
rs7601792	2:128824147-129824147	ENSG00000136710	CCDC115	84317	Minor_Salivary_Gland	10096	1920	1878	0.759679	0.147155	0.0719395	0.0139279	0.00729914	2	128824147
rs7601792	2:128824147-129824147	ENSG00000072135	PTPN18	26469	Small_Intestine_Terminal_Ileum	10096	1866	1824	0.771347	0.138723	0.0700437	0.0125898	0.00729616	2	128824147
rs7601792	2:128824147-129824147	ENSG00000072135	PTPN18	26469	Heart_Left_Ventricle	10096	1866	1824	0.794231	0.115845	0.0721217	0.0105123	0.00728998	2	128824147
rs7601792	2:128824147-129824147	ENSG00000072135	PTPN18	26469	Nerve_Tibial	10096	1866	1824	0.749148	0.160931	0.0680279	0.0146064	0.00728655	2	128824147
rs7601792	2:128824147-129824147	ENSG00000136710	CCDC115	84317	Vagina	10096	1911	1869	0.750543	0.157138	0.0703255	0.0147166	0.00727602	2	128824147
rs7601792	2:128824147-129824147	ENSG00000136710	CCDC115	84317	Brain_Frontal_Cortex_BA9	10096	1926	1884	0.768571	0.138053	0.0730045	0.0131061	0.00726513	2	128824147
rs7601792	2:128824147-129824147	ENSG00000136710	CCDC115	84317	Prostate	10096	1927	1885	0.768472	0.138122	0.0730608	0.0131245	0.00722168	2	128824147
rs7601792	2:128824147-129824147	ENSG00000136718	IMP4	92856	Brain_Hypothalamus	10096	1925	1883	0.777493	0.129201	0.0738271	0.0122611	0.00721776	2	128824147
rs7601792	2:128824147-129824147	ENSG00000136718	IMP4	92856	Brain_Substantia_nigra	10096	1918	1876	0.769522	0.137666	0.0726196	0.0129844	0.00720729	2	128824147
rs7601792	2:128824147-129824147	ENSG00000136710	CCDC115	84317	Cells_EBV-transformed_lymphocytes	10096	1927	1885	0.745394	0.161225	0.0708667	0.015321	0.00719328	2	128824147
rs7601792	2:128824147-129824147	ENSG00000136718	IMP4	92856	Uterus	10096	1923	1881	0.775633	0.13148	0.0732797	0.0124147	0.00719294	2	128824147
rs7601792	2:128824147-129824147	ENSG00000136710	CCDC115	84317	Brain_Caudate_basal_ganglia	10096	1923	1881	0.771085	0.135772	0.0730916	0.0128628	0.00718902	2	128824147
rs7601792	2:128824147-129824147	ENSG00000136710	CCDC115	84317	Brain_Anterior_cingulate_cortex_BA24	10096	1907	1865	0.745533	0.162342	0.0697659	0.0151846	0.00717418	2	128824147
rs7601792	2:128824147-129824147	ENSG00000136718	IMP4	92856	Adipose_Visceral_Omentum	10096	1927	1885	0.714091	0.192549	0.0678907	0.0182991	0.00717029	2	128824147
rs7601792	2:128824147-129824147	ENSG00000136720	HS6ST1	9394	Cells_Cultured_fibroblasts	10096	1892	1871	0.628464	0.304069	0.0406402	0.0196558	0.00717028	2	128824147
rs7601792	2:128824147-129824147	ENSG00000136710	CCDC115	84317	Ovary	10096	1927	1885	0.759034	0.147613	0.0721636	0.0140269	0.00716275	2	128824147
rs7601792	2:128824147-129824147	ENSG00000072135	PTPN18	26469	Vagina	10096	1851	1809	0.756871	0.154418	0.067751	0.0138155	0.00714465	2	128824147
rs7601792	2:128824147-129824147	ENSG00000072135	PTPN18	26469	Brain_Substantia_nigra	10096	1857	1815	0.771612	0.139186	0.0695251	0.0125341	0.00714266	2	128824147
rs7601792	2:128824147-129824147	ENSG00000136718	IMP4	92856	Ovary	10096	1927	1885	0.771241	0.135425	0.0733241	0.0128682	0.00714171	2	128824147
rs7601792	2:128824147-129824147	ENSG00000072135	PTPN18	26469	Esophagus_Muscularis	10096	1866	1824	0.765314	0.144909	0.0694958	0.0131517	0.00713008	2	128824147
rs7601792	2:128824147-129824147	ENSG00000072135	PTPN18	26469	Adipose_Visceral_Omentum	10096	1866	1824	0.787086	0.12314	0.0714729	0.0111749	0.00712569	2	128824147
rs7601792	2:128824147-129824147	ENSG00000136710	CCDC115	84317	Small_Intestine_Terminal_Ileum	10096	1927	1885	0.762352	0.144332	0.072479	0.013715	0.00712208	2	128824147
rs7601792	2:128824147-129824147	ENSG00000136710	CCDC115	84317	Brain_Putamen_basal_ganglia	10096	1924	1882	0.773743	0.133151	0.0733672	0.0126184	0.00712087	2	128824147
rs7601792	2:128824147-129824147	ENSG00000072135	PTPN18	26469	Brain_Hypothalamus	10096	1864	1822	0.776438	0.133897	0.0704146	0.012136	0.007115	2	128824147
rs7601792	2:128824147-129824147	ENSG00000136718	IMP4	92856	Artery_Coronary	10096	1927	1885	0.761213	0.145479	0.0723707	0.013824	0.007114	2	128824147
rs7601792	2:128824147-129824147	ENSG00000136718	IMP4	92856	Thyroid	10096	1927	1885	0.767483	0.139219	0.0729668	0.0132289	0.00710211	2	128824147
rs7601792	2:128824147-129824147	ENSG00000136718	IMP4	92856	Brain_Cortex	10096	1924	1882	0.770953	0.135965	0.0731026	0.0128853	0.00709457	2	128824147
rs7601792	2:128824147-129824147	ENSG00000136710	CCDC115	84317	Thyroid	10096	1927	1885	0.787544	0.119174	0.0748741	0.0113232	0.00708448	2	128824147
rs7601792	2:128824147-129824147	ENSG00000136710	CCDC115	84317	Kidney_Cortex	10096	1876	1835	0.773178	0.136136	0.0710978	0.0125114	0.00707657	2	128824147
rs7601792	2:128824147-129824147	ENSG00000136718	IMP4	92856	Brain_Cerebellar_Hemisphere	10096	1925	1883	0.769945	0.136864	0.0731315	0.0129927	0.00706711	2	128824147
rs7601792	2:128824147-129824147	ENSG00000136718	IMP4	92856	Kidney_Cortex	10096	1876	1835	0.776004	0.133322	0.0713577	0.0122527	0.00706379	2	128824147
rs7601792	2:128824147-129824147	ENSG00000072135	PTPN18	26469	Liver	10096	1865	1823	0.781437	0.128887	0.0709297	0.0116918	0.007055	2	128824147
rs7601792	2:128824147-129824147	ENSG00000136718	IMP4	92856	Brain_Amygdala	10096	1918	1876	0.779187	0.127956	0.0737192	0.0120989	0.00703911	2	128824147
rs7601792	2:128824147-129824147	ENSG00000136710	CCDC115	84317	Adrenal_Gland	10096	1927	1885	0.775083	0.131683	0.0736894	0.0125126	0.0070315	2	128824147
rs7601792	2:128824147-129824147	ENSG00000136718	IMP4	92856	Pituitary	10096	1901	1859	0.784384	0.124104	0.0729466	0.0115345	0.00703101	2	128824147
rs7601792	2:128824147-129824147	ENSG00000136710	CCDC115	84317	Brain_Substantia_nigra	10096	1918	1876	0.763723	0.143628	0.0720723	0.0135472	0.00702903	2	128824147
rs7601792	2:128824147-129824147	ENSG00000136710	CCDC115	84317	Brain_Cerebellum	10096	1924	1882	0.775764	0.131214	0.0735589	0.0124349	0.00702789	2	128824147
rs7601792	2:128824147-129824147	ENSG00000136718	IMP4	92856	Esophagus_Gastroesophageal_Junction	10096	1927	1885	0.76835	0.13843	0.0730493	0.013154	0.00701672	2	128824147
rs7601792	2:128824147-129824147	ENSG00000136718	IMP4	92856	Breast_Mammary_Tissue	10096	1927	1885	0.78177	0.125014	0.0743251	0.0118785	0.00701237	2	128824147
rs7601792	2:128824147-129824147	ENSG00000136718	IMP4	92856	Brain_Anterior_cingulate_cortex_BA24	10096	1907	1865	0.770793	0.137232	0.0721297	0.012835	0.00700978	2	128824147
rs7601792	2:128824147-129824147	ENSG00000136710	CCDC115	84317	Brain_Cortex	10096	1924	1882	0.775799	0.131201	0.0735621	0.0124337	0.00700413	2	128824147
rs7601792	2:128824147-129824147	ENSG00000136718	IMP4	92856	Brain_Hippocampus	10096	1924	1882	0.774326	0.132678	0.0734225	0.0125738	0.00699928	2	128824147
rs7601792	2:128824147-129824147	ENSG00000072135	PTPN18	26469	Brain_Spinal_cord_cervical_c-1	10096	1853	1811	0.770376	0.140699	0.0692881	0.0126477	0.00698904	2	128824147
rs7601792	2:128824147-129824147	ENSG00000072135	PTPN18	26469	Brain_Putamen_basal_ganglia	10096	1863	1821	0.775618	0.134957	0.0702362	0.0122142	0.00697435	2	128824147
rs7601792	2:128824147-129824147	ENSG00000136718	IMP4	92856	Cells_Cultured_fibroblasts	10096	1927	1885	0.785007	0.121816	0.0746329	0.0115745	0.00696998	2	128824147
rs7601792	2:128824147-129824147	ENSG00000072135	PTPN18	26469	Thyroid	10096	1866	1824	0.797925	0.112445	0.0724572	0.0102039	0.00696861	2	128824147
rs7601792	2:128824147-129824147	ENSG00000072135	PTPN18	26469	Artery_Aorta	10096	1866	1824	0.767764	0.142621	0.0697183	0.0129441	0.00695309	2	128824147
rs7601792	2:128824147-129824147	ENSG00000136718	IMP4	92856	Liver	10096	1924	1882	0.781494	0.125448	0.0742048	0.0119047	0.00694865	2	128824147
rs7601792	2:128824147-129824147	ENSG00000136718	IMP4	92856	Testis	10096	1927	1885	0.784489	0.122355	0.0745836	0.0116257	0.00694745	2	128824147
rs7601792	2:128824147-129824147	ENSG00000136718	IMP4	92856	Adrenal_Gland	10096	1927	1885	0.768457	0.138389	0.0730594	0.0131501	0.00694514	2	128824147
rs7601792	2:128824147-129824147	ENSG00000072135	PTPN18	26469	Uterus	10096	1862	1820	0.774737	0.136153	0.0698901	0.0122756	0.00694482	2	128824147
rs7601792	2:128824147-129824147	ENSG00000136718	IMP4	92856	Prostate	10096	1927	1885	0.776355	0.130494	0.0738103	0.0123996	0.00694083	2	128824147
rs7601792	2:128824147-129824147	ENSG00000136710	CCDC115	84317	Lung	10096	1927	1885	0.764136	0.142715	0.0726486	0.0135614	0.00693977	2	128824147
rs7601792	2:128824147-129824147	ENSG00000072135	PTPN18	26469	Artery_Tibial	10096	1866	1824	0.775954	0.134453	0.0704621	0.0122024	0.00692782	2	128824147
rs7601792	2:128824147-129824147	ENSG00000072135	PTPN18	26469	Prostate	10096	1866	1824	0.783007	0.127418	0.0711025	0.0115636	0.00690865	2	128824147
rs7601792	2:128824147-129824147	ENSG00000136710	CCDC115	84317	Pituitary	10096	1901	1859	0.725676	0.182926	0.0674868	0.017005	0.00690648	2	128824147
rs7601792	2:128824147-129824147	ENSG00000136710	CCDC115	84317	Brain_Hippocampus	10096	1924	1882	0.774469	0.132621	0.0734361	0.0125685	0.00690476	2	128824147
rs7601792	2:128824147-129824147	ENSG00000072135	PTPN18	26469	Colon_Transverse	10096	1866	1824	0.787472	0.122963	0.071508	0.0111591	0.00689736	2	128824147
rs7601792	2:128824147-129824147	ENSG00000136710	CCDC115	84317	Artery_Coronary	10096	1927	1885	0.772477	0.134426	0.0734417	0.0127734	0.00688171	2	128824147
rs7601792	2:128824147-129824147	ENSG00000072135	PTPN18	26469	Pancreas	10096	1866	1824	0.77781	0.132646	0.0706305	0.0120384	0.00687575	2	128824147
rs7601792	2:128824147-129824147	ENSG00000136718	IMP4	92856	Brain_Cerebellum	10096	1924	1882	0.778257	0.128868	0.0737952	0.0122126	0.00686695	2	128824147
rs7601792	2:128824147-129824147	ENSG00000072135	PTPN18	26469	Kidney_Cortex	10096	1820	1779	0.777019	0.135791	0.0683901	0.011945	0.00685571	2	128824147
rs7601792	2:128824147-129824147	ENSG00000072135	PTPN18	26469	Spleen	10096	1866	1824	0.786755	0.123722	0.0714429	0.0112281	0.00685119	2	128824147
rs7601792	2:128824147-129824147	ENSG00000136710	CCDC115	84317	Artery_Aorta	10096	1927	1885	0.773956	0.133002	0.0735823	0.0126382	0.00682068	2	128824147
rs7601792	2:128824147-129824147	ENSG00000136718	IMP4	92856	Adipose_Subcutaneous	10096	1927	1885	0.783442	0.123517	0.0744841	0.0117363	0.00682059	2	128824147
rs7601792	2:128824147-129824147	ENSG00000136720	HS6ST1	9394	Whole_Blood	10096	1892	1871	0.772922	0.159941	0.0499817	0.010336	0.0068193	2	128824147
rs7601792	2:128824147-129824147	ENSG00000136710	CCDC115	84317	Heart_Left_Ventricle	10096	1927	1885	0.777919	0.129041	0.073959	0.0122615	0.00681921	2	128824147
rs7601792	2:128824147-129824147	ENSG00000136710	CCDC115	84317	Breast_Mammary_Tissue	10096	1927	1885	0.775136	0.131841	0.0736945	0.0125278	0.00680007	2	128824147
rs7601792	2:128824147-129824147	ENSG00000136710	CCDC115	84317	Muscle_Skeletal	10096	1927	1885	0.785507	0.121473	0.0746804	0.0115421	0.00679792	2	128824147
rs7601792	2:128824147-129824147	ENSG00000072135	PTPN18	26469	Esophagus_Gastroesophageal_Junction	10096	1866	1824	0.779075	0.131455	0.0707455	0.0119303	0.0067936	2	128824147
rs7601792	2:128824147-129824147	ENSG00000136710	CCDC115	84317	Skin_Sun_Exposed_Lower_leg	10096	1927	1885	0.783297	0.123705	0.0744703	0.0117543	0.00677369	2	128824147
rs7601792	2:128824147-129824147	ENSG00000072135	PTPN18	26469	Brain_Hippocampus	10096	1863	1821	0.77944	0.131333	0.0705823	0.0118862	0.00675875	2	128824147
rs7601792	2:128824147-129824147	ENSG00000072135	PTPN18	26469	Lung	10096	1866	1824	0.78723	0.123355	0.071486	0.0111948	0.00673451	2	128824147
rs7601792	2:128824147-129824147	ENSG00000136718	IMP4	92856	Skin_Not_Sun_Exposed_Suprapubic	10096	1927	1885	0.791041	0.115999	0.0752066	0.0110217	0.00673139	2	128824147
rs7601792	2:128824147-129824147	ENSG00000136710	CCDC115	84317	Esophagus_Muscularis	10096	1927	1885	0.796092	0.110991	0.0756868	0.0105456	0.00668497	2	128824147
rs7601792	2:128824147-129824147	ENSG00000072135	PTPN18	26469	Brain_Anterior_cingulate_cortex_BA24	10096	1846	1804	0.775675	0.136209	0.0692775	0.0121586	0.00667994	2	128824147
rs7601792	2:128824147-129824147	ENSG00000072135	PTPN18	26469	Adrenal_Gland	10096	1866	1824	0.781168	0.12947	0.0709355	0.0117502	0.00667659	2	128824147
rs7601792	2:128824147-129824147	ENSG00000136710	CCDC115	84317	Nerve_Tibial	10096	1927	1885	0.760103	0.147007	0.0722652	0.0139698	0.00665417	2	128824147
rs7601792	2:128824147-129824147	ENSG00000136710	CCDC115	84317	Esophagus_Gastroesophageal_Junction	10096	1927	1885	0.792316	0.114822	0.0753278	0.0109099	0.00662429	2	128824147
rs7601792	2:128824147-129824147	ENSG00000072135	PTPN18	26469	Stomach	10096	1866	1824	0.782616	0.128087	0.071067	0.0116247	0.00660478	2	128824147
rs7601792	2:128824147-129824147	ENSG00000136710	CCDC115	84317	Skin_Not_Sun_Exposed_Suprapubic	10096	1927	1885	0.774742	0.132422	0.0736569	0.0125832	0.00659606	2	128824147
rs7601792	2:128824147-129824147	ENSG00000136718	IMP4	92856	Stomach	10096	1927	1885	0.775074	0.132101	0.0736885	0.0125527	0.0065842	2	128824147
rs7601792	2:128824147-129824147	ENSG00000072135	PTPN18	26469	Esophagus_Mucosa	10096	1866	1824	0.764724	0.146005	0.0694422	0.0132517	0.00657794	2	128824147
rs7601792	2:128824147-129824147	ENSG00000072135	PTPN18	26469	Colon_Sigmoid	10096	1866	1824	0.788006	0.122727	0.0715565	0.0111379	0.00657263	2	128824147
rs7601792	2:128824147-129824147	ENSG00000136710	CCDC115	84317	Adipose_Visceral_Omentum	10096	1927	1885	0.78257	0.124626	0.0744012	0.0118421	0.00656069	2	128824147
rs7601792	2:128824147-129824147	ENSG00000072135	PTPN18	26469	Breast_Mammary_Tissue	10096	1866	1824	0.79186	0.118916	0.0719064	0.0107919	0.00652607	2	128824147
rs7601792	2:128824147-129824147	ENSG00000136710	CCDC115	84317	Whole_Blood	10096	1927	1885	0.783223	0.124023	0.0744633	0.0117848	0.00650617	2	128824147
rs7601792	2:128824147-129824147	ENSG00000072135	PTPN18	26469	Testis	10096	1866	1824	0.78572	0.125085	0.0713489	0.0113522	0.00649331	2	128824147
rs7601792	2:128824147-129824147	ENSG00000136718	IMP4	92856	Lung	10096	1927	1885	0.785729	0.121551	0.0747015	0.0115498	0.00646919	2	128824147
rs7601792	2:128824147-129824147	ENSG00000196834	POTEI	653269	Heart_Atrial_Appendage	10096	1291	1251	0.801045	0.142604	0.0425334	0.0075657	0.00625241	2	128824147
rs7601792	2:128824147-129824147	ENSG00000136720	HS6ST1	9394	Brain_Anterior_cingulate_cortex_BA24	10096	1873	1854	0.773877	0.161953	0.0479133	0.0100209	0.00623536	2	128824147
rs7601792	2:128824147-129824147	ENSG00000136720	HS6ST1	9394	Adrenal_Gland	10096	1892	1871	0.716695	0.216881	0.0463457	0.0140188	0.00605972	2	128824147
rs7601792	2:128824147-129824147	ENSG00000136720	HS6ST1	9394	Brain_Cerebellar_Hemisphere	10096	1891	1870	0.666166	0.267457	0.0430526	0.0172791	0.00604516	2	128824147
rs7601792	2:128824147-129824147	ENSG00000136698	CFC1	55997	Heart_Atrial_Appendage	10096	933	895	0.841499	0.11523	0.0327893	0.00448404	0.00599729	2	128824147
rs7601792	2:128824147-129824147	ENSG00000136720	HS6ST1	9394	Esophagus_Mucosa	10096	1892	1871	0.660231	0.273462	0.0426944	0.0176778	0.00593495	2	128824147
rs7601792	2:128824147-129824147	ENSG00000136720	HS6ST1	9394	Nerve_Tibial	10096	1892	1871	0.796555	0.137257	0.05151	0.00887008	0.00580783	2	128824147
rs7601792	2:128824147-129824147	ENSG00000136720	HS6ST1	9394	Brain_Hypothalamus	10096	1882	1862	0.714013	0.221695	0.0447779	0.0138976	0.00561698	2	128824147
rs7601792	2:128824147-129824147	ENSG00000136720	HS6ST1	9394	Adipose_Subcutaneous	10096	1892	1871	0.793256	0.140871	0.0512966	0.00910416	0.0054722	2	128824147
rs7601792	2:128824147-129824147	ENSG00000136720	HS6ST1	9394	Esophagus_Gastroesophageal_Junction	10096	1892	1871	0.737972	0.196197	0.0477216	0.0126819	0.00542801	2	128824147
rs7601792	2:128824147-129824147	ENSG00000196834	POTEI	653269	Stomach	10096	1291	1251	0.802323	0.142116	0.0426013	0.00754061	0.00541945	2	128824147
rs7601792	2:128824147-129824147	ENSG00000136720	HS6ST1	9394	Adipose_Visceral_Omentum	10096	1892	1871	0.758398	0.175786	0.0490425	0.011362	0.00541208	2	128824147
rs7601792	2:128824147-129824147	ENSG00000136720	HS6ST1	9394	Colon_Transverse	10096	1892	1871	0.791796	0.142447	0.0512022	0.00920619	0.00534837	2	128824147
rs7601792	2:128824147-129824147	ENSG00000136720	HS6ST1	9394	Esophagus_Muscularis	10096	1892	1871	0.796727	0.137554	0.0515211	0.00888982	0.00530793	2	128824147
rs7601792	2:128824147-129824147	ENSG00000136720	HS6ST1	9394	Stomach	10096	1892	1871	0.805903	0.128402	0.0521145	0.00829802	0.00528204	2	128824147
rs7601792	2:128824147-129824147	ENSG00000222038	POTEJ	653781	Pituitary	10096	867	829	0.882231	0.0784027	0.0313417	0.0027801	0.00524479	2	128824147
rs7601792	2:128824147-129824147	ENSG00000136720	HS6ST1	9394	Pituitary	10096	1889	1868	0.775685	0.159108	0.0498265	0.0102153	0.00516543	2	128824147
rs7601792	2:128824147-129824147	ENSG00000136720	HS6ST1	9394	Breast_Mammary_Tissue	10096	1892	1871	0.774024	0.160396	0.0500529	0.010367	0.00516086	2	128824147
rs7601792	2:128824147-129824147	ENSG00000136720	HS6ST1	9394	Brain_Nucleus_accumbens_basal_ganglia	10096	1892	1871	0.790018	0.144409	0.0510872	0.00933324	0.00515234	2	128824147
rs7601792	2:128824147-129824147	ENSG00000136720	HS6ST1	9394	Testis	10096	1892	1871	0.761423	0.173016	0.0492381	0.0111831	0.00514019	2	128824147
rs7601792	2:128824147-129824147	ENSG00000136720	HS6ST1	9394	Heart_Left_Ventricle	10096	1892	1871	0.810152	0.124287	0.0523892	0.00803204	0.00513935	2	128824147
rs7601792	2:128824147-129824147	ENSG00000136720	HS6ST1	9394	Spleen	10096	1892	1871	0.763136	0.17133	0.0493489	0.0110742	0.00511077	2	128824147
rs7601792	2:128824147-129824147	ENSG00000136720	HS6ST1	9394	Kidney_Cortex	10096	1844	1824	0.773167	0.164285	0.0473779	0.010062	0.00510815	2	128824147
rs7601792	2:128824147-129824147	ENSG00000136720	HS6ST1	9394	Cells_EBV-transformed_lymphocytes	10096	1890	1869	0.784554	0.149993	0.0506729	0.0096827	0.00509768	2	128824147
rs7601792	2:128824147-129824147	ENSG00000136720	HS6ST1	9394	Brain_Cerebellum	10096	1891	1870	0.786153	0.148371	0.0508044	0.00958331	0.00508802	2	128824147
rs7601792	2:128824147-129824147	ENSG00000136720	HS6ST1	9394	Uterus	10096	1885	1864	0.790029	0.144909	0.050688	0.00929227	0.00508215	2	128824147
rs7601792	2:128824147-129824147	ENSG00000136720	HS6ST1	9394	Brain_Substantia_nigra	10096	1870	1850	0.788891	0.148158	0.0487456	0.0091497	0.00505531	2	128824147
rs7601792	2:128824147-129824147	ENSG00000136720	HS6ST1	9394	Liver	10096	1892	1871	0.799123	0.135422	0.051676	0.00875223	0.00502622	2	128824147
rs7601792	2:128824147-129824147	ENSG00000136720	HS6ST1	9394	Brain_Amygdala	10096	1881	1861	0.779505	0.156108	0.0494609	0.00990034	0.00502612	2	128824147
rs7601792	2:128824147-129824147	ENSG00000136720	HS6ST1	9394	Prostate	10096	1892	1871	0.79642	0.138128	0.0515012	0.00892719	0.00502353	2	128824147
rs7601792	2:128824147-129824147	ENSG00000136720	HS6ST1	9394	Skin_Sun_Exposed_Lower_leg	10096	1892	1871	0.802417	0.132144	0.051889	0.00854022	0.00501	2	128824147
rs7601792	2:128824147-129824147	ENSG00000136720	HS6ST1	9394	Heart_Atrial_Appendage	10096	1892	1871	0.806578	0.127986	0.0521581	0.00827135	0.0050074	2	128824147
rs7601792	2:128824147-129824147	ENSG00000136720	HS6ST1	9394	Skin_Not_Sun_Exposed_Suprapubic	10096	1892	1871	0.806901	0.127685	0.0521789	0.00825192	0.00498379	2	128824147
rs7601792	2:128824147-129824147	ENSG00000136720	HS6ST1	9394	Brain_Caudate_basal_ganglia	10096	1891	1870	0.798862	0.135754	0.0516352	0.00876961	0.00497921	2	128824147
rs7601792	2:128824147-129824147	ENSG00000136720	HS6ST1	9394	Ovary	10096	1887	1867	0.793513	0.141367	0.0510516	0.00909009	0.00497816	2	128824147
rs7601792	2:128824147-129824147	ENSG00000136720	HS6ST1	9394	Minor_Salivary_Gland	10096	1891	1870	0.802373	0.132244	0.0518617	0.00854273	0.00497794	2	128824147
rs7601792	2:128824147-129824147	ENSG00000136720	HS6ST1	9394	Brain_Spinal_cord_cervical_c-1	10096	1858	1837	0.793924	0.142808	0.0494086	0.0088825	0.00497713	2	128824147
rs7601792	2:128824147-129824147	ENSG00000136720	HS6ST1	9394	Brain_Hippocampus	10096	1886	1866	0.79463	0.140389	0.0509992	0.00900518	0.00497667	2	128824147
rs7601792	2:128824147-129824147	ENSG00000136720	HS6ST1	9394	Brain_Putamen_basal_ganglia	10096	1888	1868	0.800909	0.133943	0.0515682	0.0086193	0.00496011	2	128824147
rs7601792	2:128824147-129824147	ENSG00000136720	HS6ST1	9394	Brain_Cortex	10096	1891	1870	0.811072	0.123645	0.0523521	0.00797596	0.00495534	2	128824147
rs7601792	2:128824147-129824147	ENSG00000136720	HS6ST1	9394	Small_Intestine_Terminal_Ileum	10096	1892	1871	0.801468	0.133174	0.0518277	0.00860691	0.00492357	2	128824147
rs7601792	2:128824147-129824147	ENSG00000136720	HS6ST1	9394	Artery_Coronary	10096	1892	1871	0.810072	0.124598	0.0523841	0.00805238	0.00489328	2	128824147
rs7601792	2:128824147-129824147	ENSG00000136720	HS6ST1	9394	Brain_Frontal_Cortex_BA9	10096	1892	1871	0.807105	0.127573	0.0521922	0.00824476	0.00488576	2	128824147
rs7601792	2:128824147-129824147	ENSG00000136720	HS6ST1	9394	Vagina	10096	1868	1847	0.796529	0.140128	0.049737	0.00874507	0.00486172	2	128824147
rs7601792	2:128824147-129824147	ENSG00000136720	HS6ST1	9394	Thyroid	10096	1892	1871	0.802911	0.131835	0.051921	0.00852047	0.00481247	2	128824147
rs7601792	2:128824147-129824147	ENSG00000136720	HS6ST1	9394	Artery_Aorta	10096	1892	1871	0.817376	0.117389	0.0528563	0.00758632	0.00479242	2	128824147
rs7601792	2:128824147-129824147	ENSG00000136720	HS6ST1	9394	Muscle_Skeletal	10096	1892	1871	0.814549	0.120233	0.0526736	0.00777025	0.00477356	2	128824147
rs7601792	2:128824147-129824147	ENSG00000136720	HS6ST1	9394	Lung	10096	1892	1871	0.820672	0.114194	0.0530695	0.00737984	0.0046848	2	128824147
rs7601792	2:128824147-129824147	ENSG00000136720	HS6ST1	9394	Colon_Sigmoid	10096	1892	1871	0.821938	0.112947	0.0531513	0.00729923	0.00466435	2	128824147
rs7601792	2:128824147-129824147	ENSG00000136720	HS6ST1	9394	Artery_Tibial	10096	1892	1871	0.822079	0.11284	0.0531605	0.00729233	0.00462814	2	128824147
rs7601792	2:128824147-129824147	ENSG00000136698	CFC1	55997	Brain_Caudate_basal_ganglia	10096	931	893	0.860955	0.0973641	0.0334266	0.00377573	0.00447873	2	128824147
rs7601792	2:128824147-129824147	ENSG00000152093	CFC1B	653275	Brain_Hypothalamus	10096	1260	1221	0.842195	0.104329	0.0437546	0.00541595	0.00430488	2	128824147
rs7601792	2:128824147-129824147	ENSG00000196834	POTEI	653269	Prostate	10096	1291	1251	0.850538	0.0950514	0.0451614	0.00504282	0.00420678	2	128824147
rs7601792	2:128824147-129824147	ENSG00000152093	CFC1B	653275	Pituitary	10096	1238	1199	0.854217	0.0940731	0.0428064	0.00471003	0.00419311	2	128824147
rs7601792	2:128824147-129824147	ENSG00000222038	POTEJ	653781	Esophagus_Mucosa	10096	888	850	0.881773	0.078388	0.0328235	0.00291389	0.00410123	2	128824147
rs7601792	2:128824147-129824147	ENSG00000196834	POTEI	653269	Pituitary	10096	1268	1228	0.857747	0.0896502	0.0439375	0.00458823	0.00407731	2	128824147
rs7601792	2:128824147-129824147	ENSG00000136698	CFC1	55997	Brain_Hypothalamus	10096	932	894	0.872897	0.0858876	0.0339849	0.00334004	0.00389004	2	128824147
rs7601792	2:128824147-129824147	ENSG00000136698	CFC1	55997	Testis	10096	933	895	0.870187	0.0885964	0.0339071	0.00344837	0.00386115	2	128824147
rs7601792	2:128824147-129824147	ENSG00000136698	CFC1	55997	Brain_Hippocampus	10096	932	894	0.872186	0.0867329	0.0338893	0.00336626	0.00382554	2	128824147
rs7601792	2:128824147-129824147	ENSG00000222038	POTEJ	653781	Small_Intestine_Terminal_Ileum	10096	888	850	0.889468	0.0710028	0.0331099	0.00263929	0.00378019	2	128824147
rs7601792	2:128824147-129824147	ENSG00000136698	CFC1	55997	Brain_Amygdala	10096	929	891	0.863578	0.0954628	0.0334971	0.00369916	0.00376269	2	128824147
rs7601792	2:128824147-129824147	ENSG00000136698	CFC1	55997	Pituitary	10096	910	872	0.875104	0.085623	0.0324595	0.00317234	0.00364159	2	128824147
rs7601792	2:128824147-129824147	ENSG00000222038	POTEJ	653781	Ovary	10096	888	850	0.832447	0.128171	0.0309874	0.00476748	0.00362741	2	128824147
rs7601792	2:128824147-129824147	ENSG00000136698	CFC1	55997	Brain_Frontal_Cortex_BA9	10096	933	895	0.880479	0.0785386	0.0343082	0.0030567	0.00361768	2	128824147
rs7601792	2:128824147-129824147	ENSG00000136698	CFC1	55997	Brain_Nucleus_accumbens_basal_ganglia	10096	932	894	0.848896	0.110163	0.0330516	0.00428561	0.00360385	2	128824147
rs7601792	2:128824147-129824147	ENSG00000222038	POTEJ	653781	Skin_Sun_Exposed_Lower_leg	10096	888	850	0.885033	0.0756648	0.0329448	0.00281307	0.00354452	2	128824147
rs7601792	2:128824147-129824147	ENSG00000222038	POTEJ	653781	Heart_Atrial_Appendage	10096	888	850	0.878257	0.0824458	0.0326926	0.00306549	0.00353923	2	128824147
rs7601792	2:128824147-129824147	ENSG00000136698	CFC1	55997	Pancreas	10096	933	895	0.878351	0.0807509	0.0342252	0.00314299	0.00353018	2	128824147
rs7601792	2:128824147-129824147	ENSG00000136698	CFC1	55997	Brain_Substantia_nigra	10096	926	888	0.878486	0.0811925	0.0337375	0.00311469	0.0034691	2	128824147
rs7601792	2:128824147-129824147	ENSG00000136698	CFC1	55997	Brain_Spinal_cord_cervical_c-1	10096	929	891	0.879598	0.0800208	0.0338986	0.00308053	0.00340234	2	128824147
rs7601792	2:128824147-129824147	ENSG00000136698	CFC1	55997	Brain_Cerebellum	10096	932	894	0.877772	0.0815703	0.0341063	0.00316611	0.00338528	2	128824147
rs7601792	2:128824147-129824147	ENSG00000136698	CFC1	55997	Brain_Putamen_basal_ganglia	10096	932	894	0.880995	0.0783488	0.0342315	0.00304093	0.00338398	2	128824147
rs7601792	2:128824147-129824147	ENSG00000222038	POTEJ	653781	Artery_Aorta	10096	888	850	0.899314	0.0615529	0.0334764	0.00228794	0.00336833	2	128824147
rs7601792	2:128824147-129824147	ENSG00000136698	CFC1	55997	Adipose_Visceral_Omentum	10096	933	895	0.864207	0.0950665	0.0336741	0.00370098	0.00335156	2	128824147
rs7601792	2:128824147-129824147	ENSG00000222038	POTEJ	653781	Adipose_Subcutaneous	10096	888	850	0.879959	0.0809266	0.032756	0.00300913	0.00334931	2	128824147
rs7601792	2:128824147-129824147	ENSG00000222038	POTEJ	653781	Spleen	10096	888	850	0.889092	0.0718296	0.0330959	0.00267054	0.00331241	2	128824147
rs7601792	2:128824147-129824147	ENSG00000222038	POTEJ	653781	Uterus	10096	888	850	0.891339	0.0695943	0.0331796	0.00258734	0.00329995	2	128824147
rs7601792	2:128824147-129824147	ENSG00000222038	POTEJ	653781	Stomach	10096	888	850	0.884046	0.0769074	0.0329081	0.00285959	0.00327908	2	128824147
rs7601792	2:128824147-129824147	ENSG00000136698	CFC1	55997	Brain_Cerebellar_Hemisphere	10096	931	893	0.89062	0.0688207	0.0346231	0.00267219	0.00326398	2	128824147
rs7601792	2:128824147-129824147	ENSG00000136698	CFC1	55997	Prostate	10096	933	895	0.886495	0.0728927	0.0345426	0.00283709	0.00323272	2	128824147
rs7601792	2:128824147-129824147	ENSG00000136698	CFC1	55997	Brain_Cortex	10096	932	894	0.887012	0.0724831	0.0344653	0.00281318	0.00322662	2	128824147
rs7601792	2:128824147-129824147	ENSG00000222038	POTEJ	653781	Prostate	10096	888	850	0.887409	0.0736011	0.0330333	0.00273657	0.00322016	2	128824147
rs7601792	2:128824147-129824147	ENSG00000136698	CFC1	55997	Brain_Anterior_cingulate_cortex_BA24	10096	917	879	0.889769	0.0707879	0.0335584	0.00266664	0.00321777	2	128824147
rs7601792	2:128824147-129824147	ENSG00000222038	POTEJ	653781	Breast_Mammary_Tissue	10096	888	850	0.869181	0.0918333	0.0323547	0.00341525	0.00321607	2	128824147
rs7601792	2:128824147-129824147	ENSG00000222038	POTEJ	653781	Thyroid	10096	888	850	0.896007	0.0650209	0.0333533	0.00241719	0.00320181	2	128824147
rs7601792	2:128824147-129824147	ENSG00000222038	POTEJ	653781	Colon_Sigmoid	10096	888	850	0.883341	0.0776868	0.0328819	0.00288868	0.00320131	2	128824147
rs7601792	2:128824147-129824147	ENSG00000222038	POTEJ	653781	Lung	10096	888	850	0.899711	0.06132	0.0334912	0.00227944	0.00319803	2	128824147
rs7601792	2:128824147-129824147	ENSG00000136731	UGGT1	56886	Esophagus_Muscularis	10096	952	941	0.826418	0.141194	0.0249645	0.00426208	0.00316117	2	128824147
rs7601792	2:128824147-129824147	ENSG00000222038	POTEJ	653781	Cells_EBV-transformed_lymphocytes	10096	888	850	0.891591	0.0694783	0.033189	0.00258316	0.00315853	2	128824147
rs7601792	2:128824147-129824147	ENSG00000222038	POTEJ	653781	Adipose_Visceral_Omentum	10096	888	850	0.902264	0.0588095	0.0335863	0.00218603	0.00315378	2	128824147
rs7601792	2:128824147-129824147	ENSG00000222038	POTEJ	653781	Minor_Salivary_Gland	10096	885	847	0.888644	0.072599	0.0329211	0.00268642	0.0031498	2	128824147
rs7601792	2:128824147-129824147	ENSG00000222038	POTEJ	653781	Esophagus_Muscularis	10096	888	850	0.88118	0.0799198	0.0328014	0.00297187	0.00312668	2	128824147
rs7601792	2:128824147-129824147	ENSG00000222038	POTEJ	653781	Artery_Coronary	10096	888	850	0.887418	0.0736845	0.0330336	0.00273977	0.00312393	2	128824147
rs7601792	2:128824147-129824147	ENSG00000222038	POTEJ	653781	Vagina	10096	887	849	0.894872	0.0662837	0.0332838	0.00246228	0.00309793	2	128824147
rs7601792	2:128824147-129824147	ENSG00000136698	CFC1	55997	Stomach	10096	933	895	0.890241	0.0692876	0.0346885	0.00269676	0.00308659	2	128824147
rs7601792	2:128824147-129824147	ENSG00000222038	POTEJ	653781	Artery_Tibial	10096	888	850	0.904795	0.0563749	0.0336804	0.0020955	0.00305464	2	128824147
rs7601792	2:128824147-129824147	ENSG00000222038	POTEJ	653781	Cells_Cultured_fibroblasts	10096	888	850	0.901878	0.0593058	0.0335719	0.00220461	0.00303964	2	128824147
rs7601792	2:128824147-129824147	ENSG00000222038	POTEJ	653781	Esophagus_Gastroesophageal_Junction	10096	888	850	0.895536	0.0656498	0.0333358	0.00244077	0.0030381	2	128824147
rs7601792	2:128824147-129824147	ENSG00000222038	POTEJ	653781	Testis	10096	888	850	0.898624	0.0626008	0.0334508	0.00232731	0.00299713	2	128824147
rs7601792	2:128824147-129824147	ENSG00000222038	POTEJ	653781	Nerve_Tibial	10096	888	850	0.896392	0.0648447	0.0333677	0.00241085	0.00298507	2	128824147
rs7601792	2:128824147-129824147	ENSG00000222038	POTEJ	653781	Colon_Transverse	10096	888	850	0.899038	0.0622094	0.0334662	0.00231276	0.0029739	2	128824147
rs7601792	2:128824147-129824147	ENSG00000136731	UGGT1	56886	Brain_Anterior_cingulate_cortex_BA24	10096	941	931	0.859581	0.110309	0.0240565	0.00308421	0.00296914	2	128824147
rs7601792	2:128824147-129824147	ENSG00000136731	UGGT1	56886	Prostate	10096	952	941	0.857154	0.110648	0.0258929	0.00333952	0.00296623	2	128824147
rs7601792	2:128824147-129824147	ENSG00000136731	UGGT1	56886	Colon_Transverse	10096	952	941	0.87035	0.0974943	0.0262916	0.00294222	0.00292199	2	128824147
rs7601792	2:128824147-129824147	ENSG00000222038	POTEJ	653781	Muscle_Skeletal	10096	888	850	0.904511	0.0567879	0.0336699	0.002111	0.00292044	2	128824147
rs7601792	2:128824147-129824147	ENSG00000136731	UGGT1	56886	Adipose_Subcutaneous	10096	952	941	0.881903	0.0859442	0.0266406	0.00259331	0.00291935	2	128824147
rs7601792	2:128824147-129824147	ENSG00000222038	POTEJ	653781	Whole_Blood	10096	888	850	0.902189	0.0591738	0.0335835	0.00219988	0.00285394	2	128824147
rs7601792	2:128824147-129824147	ENSG00000136731	UGGT1	56886	Small_Intestine_Terminal_Ileum	10096	952	941	0.876517	0.0913993	0.0264779	0.00275817	0.00284795	2	128824147
rs7601792	2:128824147-129824147	ENSG00000136731	UGGT1	56886	Esophagus_Mucosa	10096	952	941	0.871811	0.0961197	0.0263357	0.00290078	0.0028329	2	128824147
rs7601792	2:128824147-129824147	ENSG00000136731	UGGT1	56886	Adrenal_Gland	10096	952	941	0.880517	0.0874263	0.0265987	0.00263818	0.0028199	2	128824147
rs7601792	2:128824147-129824147	ENSG00000136731	UGGT1	56886	Artery_Coronary	10096	952	941	0.88131	0.0866406	0.0266226	0.00261446	0.00281244	2	128824147
rs7601792	2:128824147-129824147	ENSG00000136731	UGGT1	56886	Brain_Cerebellar_Hemisphere	10096	951	940	0.873286	0.0947208	0.0263467	0.00285492	0.00279152	2	128824147
rs7601792	2:128824147-129824147	ENSG00000136731	UGGT1	56886	Nerve_Tibial	10096	952	941	0.884823	0.0831487	0.0267288	0.002509	0.00279001	2	128824147
rs7601792	2:128824147-129824147	ENSG00000136715	SAP130	79595	Brain_Caudate_basal_ganglia	10096	737	727	0.832709	0.140865	0.020231	0.00341961	0.00277566	2	128824147
rs7601792	2:128824147-129824147	ENSG00000136731	UGGT1	56886	Artery_Tibial	10096	952	941	0.885273	0.0827389	0.0267424	0.00249666	0.00274927	2	128824147
rs7601792	2:128824147-129824147	ENSG00000136731	UGGT1	56886	Brain_Nucleus_accumbens_basal_ganglia	10096	952	941	0.881374	0.0866384	0.0266246	0.00261445	0.00274895	2	128824147
rs7601792	2:128824147-129824147	ENSG00000136731	UGGT1	56886	Brain_Frontal_Cortex_BA9	10096	952	941	0.883855	0.084159	0.0266995	0.00253956	0.00274735	2	128824147
rs7601792	2:128824147-129824147	ENSG00000136731	UGGT1	56886	Esophagus_Gastroesophageal_Junction	10096	952	941	0.895777	0.0722373	0.0270597	0.00217943	0.00274648	2	128824147
rs7601792	2:128824147-129824147	ENSG00000136731	UGGT1	56886	Spleen	10096	952	941	0.883813	0.0842162	0.0266983	0.0025413	0.0027316	2	128824147
rs7601792	2:128824147-129824147	ENSG00000136731	UGGT1	56886	Stomach	10096	952	941	0.877149	0.0908961	0.026497	0.00274311	0.00271474	2	128824147
rs7601792	2:128824147-129824147	ENSG00000136731	UGGT1	56886	Heart_Atrial_Appendage	10096	952	941	0.88457	0.0834995	0.0267211	0.00251969	0.00269016	2	128824147
rs7601792	2:128824147-129824147	ENSG00000136731	UGGT1	56886	Uterus	10096	952	941	0.888516	0.0795647	0.0268403	0.00240084	0.00267823	2	128824147
rs7601792	2:128824147-129824147	ENSG00000136731	UGGT1	56886	Liver	10096	952	941	0.885281	0.0828079	0.0267426	0.00249882	0.00266941	2	128824147
rs7601792	2:128824147-129824147	ENSG00000136731	UGGT1	56886	Breast_Mammary_Tissue	10096	952	941	0.888931	0.0791638	0.0268529	0.00238875	0.0026631	2	128824147
rs7601792	2:128824147-129824147	ENSG00000136731	UGGT1	56886	Kidney_Cortex	10096	925	915	0.880174	0.0895592	0.0250617	0.00254744	0.00265789	2	128824147
rs7601792	2:128824147-129824147	ENSG00000136731	UGGT1	56886	Artery_Aorta	10096	952	941	0.899303	0.0688332	0.0271662	0.00207672	0.00262089	2	128824147
rs7601792	2:128824147-129824147	ENSG00000136731	UGGT1	56886	Brain_Cortex	10096	951	940	0.881049	0.0872034	0.0265098	0.00262126	0.00261697	2	128824147
rs7601792	2:128824147-129824147	ENSG00000136731	UGGT1	56886	Brain_Caudate_basal_ganglia	10096	952	941	0.897166	0.0709778	0.0271016	0.00214151	0.00261303	2	128824147
rs7601792	2:128824147-129824147	ENSG00000136715	SAP130	79595	Brain_Nucleus_accumbens_basal_ganglia	10096	737	727	0.877527	0.0962191	0.0213199	0.00233511	0.0025994	2	128824147
rs7601792	2:128824147-129824147	ENSG00000136731	UGGT1	56886	Colon_Sigmoid	10096	952	941	0.894898	0.0732595	0.0270331	0.00221045	0.00259862	2	128824147
rs7601792	2:128824147-129824147	ENSG00000136731	UGGT1	56886	Brain_Amygdala	10096	943	933	0.887123	0.0819614	0.025925	0.00239264	0.0025981	2	128824147
rs7601792	2:128824147-129824147	ENSG00000136731	UGGT1	56886	Brain_Putamen_basal_ganglia	10096	951	940	0.890983	0.0772704	0.0268389	0.00232504	0.00258257	2	128824147
rs7601792	2:128824147-129824147	ENSG00000136731	UGGT1	56886	Pancreas	10096	952	941	0.88985	0.0783258	0.0268806	0.00236351	0.0025796	2	128824147
rs7601792	2:128824147-129824147	ENSG00000136731	UGGT1	56886	Cells_EBV-transformed_lymphocytes	10096	951	940	0.89281	0.075413	0.0269391	0.00227293	0.00256475	2	128824147
rs7601792	2:128824147-129824147	ENSG00000136731	UGGT1	56886	Brain_Cerebellum	10096	951	940	0.899759	0.0684912	0.0271423	0.0020636	0.00254434	2	128824147
rs7601792	2:128824147-129824147	ENSG00000136731	UGGT1	56886	Brain_Spinal_cord_cervical_c-1	10096	941	930	0.894048	0.0750149	0.0261988	0.00219569	0.00254308	2	128824147
rs7601792	2:128824147-129824147	ENSG00000136731	UGGT1	56886	Brain_Hippocampus	10096	951	940	0.897695	0.0706035	0.0270411	0.00212426	0.0025358	2	128824147
rs7601792	2:128824147-129824147	ENSG00000136715	SAP130	79595	Brain_Cerebellum	10096	736	726	0.896177	0.0776759	0.0217355	0.00188141	0.00252987	2	128824147
rs7601792	2:128824147-129824147	ENSG00000136731	UGGT1	56886	Ovary	10096	949	939	0.897698	0.0706699	0.0269823	0.00212164	0.00252822	2	128824147
rs7601792	2:128824147-129824147	ENSG00000136731	UGGT1	56886	Vagina	10096	930	919	0.895147	0.0750085	0.0252102	0.00210998	0.00252455	2	128824147
rs7601792	2:128824147-129824147	ENSG00000136731	UGGT1	56886	Brain_Hypothalamus	10096	942	932	0.880521	0.089549	0.0248793	0.00252772	0.00252327	2	128824147
rs7601792	2:128824147-129824147	ENSG00000136731	UGGT1	56886	Minor_Salivary_Gland	10096	951	940	0.897649	0.0706158	0.0270888	0.00212852	0.00251783	2	128824147
rs7601792	2:128824147-129824147	ENSG00000136731	UGGT1	56886	Whole_Blood	10096	952	941	0.898516	0.0697306	0.0271424	0.00210394	0.00250707	2	128824147
rs7601792	2:128824147-129824147	ENSG00000136731	UGGT1	56886	Skin_Sun_Exposed_Lower_leg	10096	952	941	0.908108	0.0601396	0.0274322	0.00181422	0.00250569	2	128824147
rs7601792	2:128824147-129824147	ENSG00000136715	SAP130	79595	Esophagus_Mucosa	10096	737	727	0.875263	0.0985804	0.0212649	0.00239258	0.00249908	2	128824147
rs7601792	2:128824147-129824147	ENSG00000136731	UGGT1	56886	Heart_Left_Ventricle	10096	952	941	0.900448	0.0678066	0.0272008	0.00204583	0.00249887	2	128824147
rs7601792	2:128824147-129824147	ENSG00000136731	UGGT1	56886	Skin_Not_Sun_Exposed_Suprapubic	10096	952	941	0.903701	0.0645609	0.027299	0.00194779	0.00249145	2	128824147
rs7601792	2:128824147-129824147	ENSG00000136731	UGGT1	56886	Pituitary	10096	949	938	0.901341	0.0673356	0.0268398	0.00200264	0.00248049	2	128824147
rs7601792	2:128824147-129824147	ENSG00000136731	UGGT1	56886	Cells_Cultured_fibroblasts	10096	952	941	0.9076	0.0606924	0.0274168	0.00183096	0.00246013	2	128824147
rs7601792	2:128824147-129824147	ENSG00000136731	UGGT1	56886	Testis	10096	952	941	0.906939	0.0613626	0.0273969	0.00185122	0.00244989	2	128824147
rs7601792	2:128824147-129824147	ENSG00000136731	UGGT1	56886	Lung	10096	952	941	0.908412	0.0598939	0.0274414	0.00180686	0.00244546	2	128824147
rs7601792	2:128824147-129824147	ENSG00000136731	UGGT1	56886	Thyroid	10096	952	941	0.911221	0.0570901	0.0275262	0.00172216	0.00244036	2	128824147
rs7601792	2:128824147-129824147	ENSG00000136715	SAP130	79595	Prostate	10096	737	727	0.879264	0.094644	0.0213621	0.00229701	0.00243264	2	128824147
rs7601792	2:128824147-129824147	ENSG00000136731	UGGT1	56886	Adipose_Visceral_Omentum	10096	952	941	0.905982	0.0623528	0.0273679	0.00188116	0.00241604	2	128824147
rs7601792	2:128824147-129824147	ENSG00000136715	SAP130	79595	Small_Intestine_Terminal_Ileum	10096	737	727	0.901198	0.0727629	0.021895	0.00176545	0.00237842	2	128824147
rs7601792	2:128824147-129824147	ENSG00000136715	SAP130	79595	Brain_Putamen_basal_ganglia	10096	736	726	0.896172	0.0779208	0.0216965	0.00188417	0.00232649	2	128824147
rs7601792	2:128824147-129824147	ENSG00000136731	UGGT1	56886	Muscle_Skeletal	10096	952	941	0.913971	0.0544564	0.0276093	0.00164272	0.00232028	2	128824147
rs7601792	2:128824147-129824147	ENSG00000136731	UGGT1	56886	Brain_Substantia_nigra	10096	932	922	0.899463	0.0715208	0.0247323	0.00196429	0.0023199	2	128824147
rs7601792	2:128824147-129824147	ENSG00000136715	SAP130	79595	Brain_Hippocampus	10096	736	726	0.903003	0.0711207	0.0218618	0.00171957	0.00229514	2	128824147
rs7601792	2:128824147-129824147	ENSG00000136715	SAP130	79595	Heart_Atrial_Appendage	10096	737	727	0.909906	0.0641459	0.0221065	0.00155619	0.00228576	2	128824147
rs7601792	2:128824147-129824147	ENSG00000136715	SAP130	79595	Esophagus_Muscularis	10096	737	727	0.915317	0.0587396	0.022238	0.00142484	0.0022804	2	128824147
rs7601792	2:128824147-129824147	ENSG00000136715	SAP130	79595	Brain_Cerebellar_Hemisphere	10096	737	727	0.905277	0.0688071	0.0219941	0.00166946	0.00225196	2	128824147
rs7601792	2:128824147-129824147	ENSG00000136715	SAP130	79595	Liver	10096	737	727	0.911919	0.0621682	0.0221554	0.00150817	0.00224916	2	128824147
rs7601792	2:128824147-129824147	ENSG00000136715	SAP130	79595	Whole_Blood	10096	737	727	0.923894	0.0502141	0.0224464	0.00121777	0.00222748	2	128824147
rs7601792	2:128824147-129824147	ENSG00000136715	SAP130	79595	Lung	10096	737	727	0.904717	0.0693977	0.0219805	0.00168385	0.00222122	2	128824147
rs7601792	2:128824147-129824147	ENSG00000136715	SAP130	79595	Colon_Transverse	10096	737	727	0.918579	0.05554	0.0223172	0.00134717	0.00221683	2	128824147
rs7601792	2:128824147-129824147	ENSG00000136715	SAP130	79595	Cells_EBV-transformed_lymphocytes	10096	736	726	0.91104	0.0631217	0.0221025	0.00152919	0.00220712	2	128824147
rs7601792	2:128824147-129824147	ENSG00000136715	SAP130	79595	Breast_Mammary_Tissue	10096	737	727	0.902541	0.0715882	0.0219276	0.00173708	0.00220568	2	128824147
rs7601792	2:128824147-129824147	ENSG00000136715	SAP130	79595	Stomach	10096	737	727	0.905731	0.0683982	0.0220051	0.00165958	0.0022056	2	128824147
rs7601792	2:128824147-129824147	ENSG00000136715	SAP130	79595	Uterus	10096	737	727	0.913475	0.0606754	0.0221932	0.00147197	0.00218414	2	128824147
rs7601792	2:128824147-129824147	ENSG00000136715	SAP130	79595	Pituitary	10096	737	727	0.91499	0.0591702	0.02223	0.00143541	0.00217457	2	128824147
rs7601792	2:128824147-129824147	ENSG00000136715	SAP130	79595	Skin_Not_Sun_Exposed_Suprapubic	10096	737	727	0.913148	0.0610193	0.0221853	0.00148034	0.00216673	2	128824147
rs7601792	2:128824147-129824147	ENSG00000136715	SAP130	79595	Brain_Frontal_Cortex_BA9	10096	737	727	0.909913	0.0642566	0.0221067	0.001559	0.00216491	2	128824147
rs7601792	2:128824147-129824147	ENSG00000136715	SAP130	79595	Brain_Cortex	10096	737	727	0.916876	0.0573118	0.0222759	0.00139029	0.00214656	2	128824147
rs7601792	2:128824147-129824147	ENSG00000136715	SAP130	79595	Adrenal_Gland	10096	737	727	0.91527	0.0589313	0.0222369	0.00142965	0.00213176	2	128824147
rs7601792	2:128824147-129824147	ENSG00000136715	SAP130	79595	Esophagus_Gastroesophageal_Junction	10096	737	727	0.917053	0.0571568	0.0222802	0.00138655	0.00212346	2	128824147
rs7601792	2:128824147-129824147	ENSG00000136715	SAP130	79595	Minor_Salivary_Gland	10096	736	726	0.918515	0.0557394	0.0222877	0.00135042	0.00210728	2	128824147
rs7601792	2:128824147-129824147	ENSG00000136715	SAP130	79595	Testis	10096	737	727	0.916405	0.057823	0.0222644	0.00140275	0.00210452	2	128824147
rs7601792	2:128824147-129824147	ENSG00000136715	SAP130	79595	Pancreas	10096	737	727	0.916961	0.0572782	0.0222779	0.00138952	0.00209352	2	128824147
rs7601792	2:128824147-129824147	ENSG00000136715	SAP130	79595	Ovary	10096	736	726	0.917837	0.0564736	0.0222312	0.00136579	0.00209281	2	128824147
rs7601792	2:128824147-129824147	ENSG00000136715	SAP130	79595	Brain_Spinal_cord_cervical_c-1	10096	731	721	0.917783	0.056782	0.0219856	0.00135815	0.00209133	2	128824147
rs7601792	2:128824147-129824147	ENSG00000136715	SAP130	79595	Vagina	10096	721	711	0.913263	0.0622848	0.0209358	0.00142576	0.00209015	2	128824147
rs7601792	2:128824147-129824147	ENSG00000136715	SAP130	79595	Brain_Amygdala	10096	729	720	0.915782	0.0593163	0.0214259	0.00138571	0.00208956	2	128824147
rs7601792	2:128824147-129824147	ENSG00000136715	SAP130	79595	Artery_Aorta	10096	737	727	0.918264	0.0559825	0.0223096	0.00135805	0.00208621	2	128824147
rs7601792	2:128824147-129824147	ENSG00000136715	SAP130	79595	Cells_Cultured_fibroblasts	10096	737	727	0.91921	0.0550381	0.0223326	0.00133511	0.00208436	2	128824147
rs7601792	2:128824147-129824147	ENSG00000136715	SAP130	79595	Adipose_Visceral_Omentum	10096	737	727	0.921031	0.0532338	0.0223768	0.00129129	0.00206714	2	128824147
rs7601792	2:128824147-129824147	ENSG00000136715	SAP130	79595	Colon_Sigmoid	10096	737	727	0.922337	0.0519309	0.0224085	0.00125964	0.00206417	2	128824147
rs7601792	2:128824147-129824147	ENSG00000136715	SAP130	79595	Artery_Coronary	10096	737	727	0.92108	0.0531881	0.022378	0.00129018	0.00206406	2	128824147
rs7601792	2:128824147-129824147	ENSG00000136715	SAP130	79595	Nerve_Tibial	10096	737	727	0.917093	0.0571908	0.0222811	0.00138745	0.00204759	2	128824147
rs7601792	2:128824147-129824147	ENSG00000136715	SAP130	79595	Adipose_Subcutaneous	10096	737	727	0.927002	0.0472998	0.0225219	0.00114716	0.00202919	2	128824147
rs7601792	2:128824147-129824147	ENSG00000136715	SAP130	79595	Spleen	10096	737	727	0.923697	0.0506098	0.0224416	0.00122758	0.00202445	2	128824147
rs7601792	2:128824147-129824147	ENSG00000136715	SAP130	79595	Brain_Substantia_nigra	10096	725	716	0.911651	0.0646653	0.0202267	0.00143272	0.00202385	2	128824147
rs7601792	2:128824147-129824147	ENSG00000136715	SAP130	79595	Kidney_Cortex	10096	716	707	0.917902	0.0577036	0.0210503	0.00132131	0.00202239	2	128824147
rs7601792	2:128824147-129824147	ENSG00000136715	SAP130	79595	Heart_Left_Ventricle	10096	737	727	0.925734	0.0486227	0.0224911	0.00117935	0.00197302	2	128824147
rs7601792	2:128824147-129824147	ENSG00000136715	SAP130	79595	Brain_Hypothalamus	10096	727	718	0.914553	0.0616748	0.0204334	0.00137603	0.0019626	2	128824147
rs7601792	2:128824147-129824147	ENSG00000136715	SAP130	79595	Skin_Sun_Exposed_Lower_leg	10096	737	727	0.927184	0.0471999	0.0225263	0.00114481	0.00194524	2	128824147
rs7601792	2:128824147-129824147	ENSG00000136715	SAP130	79595	Brain_Anterior_cingulate_cortex_BA24	10096	726	717	0.916667	0.0598484	0.0202342	0.00131916	0.00193158	2	128824147
rs7601792	2:128824147-129824147	ENSG00000136715	SAP130	79595	Muscle_Skeletal	10096	737	727	0.931968	0.0424445	0.0226425	0.00102931	0.00191589	2	128824147
rs7601792	2:128824147-129824147	ENSG00000136715	SAP130	79595	Thyroid	10096	737	727	0.92842	0.0459941	0.0225563	0.00111555	0.00191356	2	128824147
rs7601792	2:128824147-129824147	ENSG00000136715	SAP130	79595	Artery_Tibial	10096	737	727	0.931241	0.0432423	0.0226249	0.00104876	0.00184277	2	128824147
rs7601792	2:128824147-129824147	ENSG00000144233	AMMECR1L	83607	Brain_Putamen_basal_ganglia	10096	282	275	0.918912	0.0675937	0.0109495	0.0008037	0.00174074	2	128824147
rs7601792	2:128824147-129824147	ENSG00000144233	AMMECR1L	83607	Esophagus_Mucosa	10096	282	275	0.935214	0.0513452	0.0111437	0.000610142	0.00168698	2	128824147
rs7601792	2:128824147-129824147	ENSG00000144233	AMMECR1L	83607	Adipose_Subcutaneous	10096	282	275	0.941231	0.0454035	0.0112154	0.000539419	0.00161085	2	128824147
rs7601792	2:128824147-129824147	ENSG00000144233	AMMECR1L	83607	Pancreas	10096	282	275	0.93999	0.0466911	0.0112006	0.000554808	0.00156356	2	128824147
rs7601792	2:128824147-129824147	ENSG00000144233	AMMECR1L	83607	Skin_Sun_Exposed_Lower_leg	10096	282	275	0.925449	0.061254	0.0110274	0.000728357	0.00154149	2	128824147
rs7601792	2:128824147-129824147	ENSG00000144231	POLR2D	5433	Breast_Mammary_Tissue	10096	193	191	0.915749	0.0749481	0.00724691	0.000591662	0.00146402	2	128824147
rs7601792	2:128824147-129824147	ENSG00000173302	GPR148	344561	Brain_Putamen_basal_ganglia	10096	314	299	0.957576	0.0280679	0.0126174	0.000368478	0.00137027	2	128824147
rs7601792	2:128824147-129824147	ENSG00000173302	GPR148	344561	Testis	10096	314	299	0.955775	0.0298711	0.0125937	0.00039224	0.00136756	2	128824147
rs7601792	2:128824147-129824147	ENSG00000173302	GPR148	344561	Brain_Cerebellar_Hemisphere	10096	313	298	0.958144	0.02756	0.0125705	0.000360225	0.00136554	2	128824147
rs7601792	2:128824147-129824147	ENSG00000173302	GPR148	344561	Brain_Nucleus_accumbens_basal_ganglia	10096	313	298	0.956733	0.0289546	0.0125771	0.000379291	0.001356	2	128824147
rs7601792	2:128824147-129824147	ENSG00000144233	AMMECR1L	83607	Ovary	10096	282	275	0.949372	0.0375252	0.0113124	0.000445806	0.00134512	2	128824147
rs7601792	2:128824147-129824147	ENSG00000144233	AMMECR1L	83607	Brain_Spinal_cord_cervical_c-1	10096	282	275	0.952136	0.0347844	0.0113453	0.00041317	0.00132142	2	128824147
rs7601792	2:128824147-129824147	ENSG00000173302	GPR148	344561	Brain_Anterior_cingulate_cortex_BA24	10096	313	298	0.954395	0.0313281	0.0125464	0.000410528	0.00132018	2	128824147
rs7601792	2:128824147-129824147	ENSG00000173302	GPR148	344561	Brain_Cerebellum	10096	314	299	0.95264	0.0330535	0.0125524	0.00043422	0.00131955	2	128824147
rs7601792	2:128824147-129824147	ENSG00000173302	GPR148	344561	Brain_Hippocampus	10096	314	299	0.958003	0.0277062	0.0126231	0.000363777	0.00130411	2	128824147
rs7601792	2:128824147-129824147	ENSG00000173302	GPR148	344561	Brain_Hypothalamus	10096	313	298	0.959036	0.0267171	0.012606	0.000349904	0.00129124	2	128824147
rs7601792	2:128824147-129824147	ENSG00000173302	GPR148	344561	Brain_Frontal_Cortex_BA9	10096	314	299	0.95812	0.0276109	0.0126246	0.000362543	0.00128177	2	128824147
rs7601792	2:128824147-129824147	ENSG00000144233	AMMECR1L	83607	Uterus	10096	282	275	0.958987	0.0279721	0.011427	0.000332037	0.00128148	2	128824147
rs7601792	2:128824147-129824147	ENSG00000173302	GPR148	344561	Brain_Caudate_basal_ganglia	10096	313	298	0.954393	0.0313718	0.0125463	0.000411144	0.00127753	2	128824147
rs7601792	2:128824147-129824147	ENSG00000144233	AMMECR1L	83607	Heart_Atrial_Appendage	10096	282	275	0.956311	0.030653	0.0113951	0.000363986	0.00127739	2	128824147
rs7601792	2:128824147-129824147	ENSG00000144233	AMMECR1L	83607	Nerve_Tibial	10096	282	275	0.968261	0.0187034	0.0115375	0.000221599	0.00127675	2	128824147
rs7601792	2:128824147-129824147	ENSG00000173302	GPR148	344561	Brain_Cortex	10096	314	299	0.956996	0.0287444	0.0126098	0.000377489	0.00127252	2	128824147
rs7601792	2:128824147-129824147	ENSG00000144233	AMMECR1L	83607	Prostate	10096	282	275	0.958951	0.0280293	0.0114266	0.00033274	0.00126033	2	128824147
rs7601792	2:128824147-129824147	ENSG00000144233	AMMECR1L	83607	Esophagus_Muscularis	10096	282	275	0.967828	0.0191597	0.0115323	0.00022706	0.00125264	2	128824147
rs7601792	2:128824147-129824147	ENSG00000173302	GPR148	344561	Pituitary	10096	314	299	0.958679	0.0270971	0.012632	0.000355819	0.00123639	2	128824147
rs7601792	2:128824147-129824147	ENSG00000173302	GPR148	344561	Pancreas	10096	314	299	0.960866	0.0249189	0.0126608	0.000327126	0.00122749	2	128824147
rs7601792	2:128824147-129824147	ENSG00000144233	AMMECR1L	83607	Spleen	10096	282	275	0.961193	0.0258352	0.0114533	0.000306644	0.00121158	2	128824147
rs7601792	2:128824147-129824147	ENSG00000144233	AMMECR1L	83607	Stomach	10096	282	275	0.957486	0.0295435	0.0114091	0.000350832	0.00121087	2	128824147
rs7601792	2:128824147-129824147	ENSG00000144233	AMMECR1L	83607	Adrenal_Gland	10096	282	275	0.95741	0.029626	0.0114082	0.00035182	0.00120447	2	128824147
rs7601792	2:128824147-129824147	ENSG00000144233	AMMECR1L	83607	Brain_Hippocampus	10096	282	275	0.960264	0.0267962	0.0114422	0.000318127	0.00117973	2	128824147
rs7601792	2:128824147-129824147	ENSG00000144233	AMMECR1L	83607	Brain_Frontal_Cortex_BA9	10096	282	275	0.964138	0.0229294	0.0114884	0.000272059	0.00117168	2	128824147
rs7601792	2:128824147-129824147	ENSG00000144233	AMMECR1L	83607	Small_Intestine_Terminal_Ileum	10096	282	275	0.962228	0.0248501	0.0114656	0.000294955	0.00116138	2	128824147
rs7601792	2:128824147-129824147	ENSG00000144233	AMMECR1L	83607	Artery_Coronary	10096	282	275	0.961384	0.0257023	0.0114555	0.000305118	0.00115306	2	128824147
rs7601792	2:128824147-129824147	ENSG00000144233	AMMECR1L	83607	Minor_Salivary_Gland	10096	282	275	0.962123	0.0249739	0.0114644	0.00029645	0.001142	2	128824147
rs7601792	2:128824147-129824147	ENSG00000144233	AMMECR1L	83607	Heart_Left_Ventricle	10096	282	275	0.964971	0.022129	0.0114983	0.000262554	0.00113888	2	128824147
rs7601792	2:128824147-129824147	ENSG00000144233	AMMECR1L	83607	Artery_Aorta	10096	282	275	0.968199	0.018921	0.0115367	0.000224348	0.00111887	2	128824147
rs7601792	2:128824147-129824147	ENSG00000144233	AMMECR1L	83607	Cells_EBV-transformed_lymphocytes	10096	281	274	0.963115	0.0240405	0.0114428	0.000284519	0.00111769	2	128824147
rs7601792	2:128824147-129824147	ENSG00000144233	AMMECR1L	83607	Brain_Cerebellum	10096	282	275	0.963038	0.0240901	0.0114753	0.00028595	0.0011108	2	128824147
rs7601792	2:128824147-129824147	ENSG00000144233	AMMECR1L	83607	Brain_Cortex	10096	282	275	0.961857	0.0252769	0.0114612	0.000300098	0.00110481	2	128824147
rs7601792	2:128824147-129824147	ENSG00000144233	AMMECR1L	83607	Brain_Cerebellar_Hemisphere	10096	282	275	0.965604	0.0215371	0.0115058	0.000255542	0.00109768	2	128824147
rs7601792	2:128824147-129824147	ENSG00000144233	AMMECR1L	83607	Skin_Not_Sun_Exposed_Suprapubic	10096	282	275	0.969614	0.0175466	0.0115536	0.000208012	0.00107768	2	128824147
rs7601792	2:128824147-129824147	ENSG00000144233	AMMECR1L	83607	Brain_Caudate_basal_ganglia	10096	282	275	0.965804	0.0213609	0.0115082	0.000253466	0.00107383	2	128824147
rs7601792	2:128824147-129824147	ENSG00000144233	AMMECR1L	83607	Cells_Cultured_fibroblasts	10096	282	275	0.966169	0.020998	0.0115126	0.000249144	0.00107126	2	128824147
rs7601792	2:128824147-129824147	ENSG00000144233	AMMECR1L	83607	Whole_Blood	10096	282	275	0.965549	0.0216192	0.0115052	0.000256548	0.00106992	2	128824147
rs7601792	2:128824147-129824147	ENSG00000144233	AMMECR1L	83607	Vagina	10096	278	271	0.964044	0.0234814	0.0111362	0.000270189	0.00106856	2	128824147
rs7601792	2:128824147-129824147	ENSG00000144233	AMMECR1L	83607	Brain_Nucleus_accumbens_basal_ganglia	10096	282	275	0.965369	0.0218025	0.011503	0.000258736	0.00106688	2	128824147
rs7601792	2:128824147-129824147	ENSG00000144233	AMMECR1L	83607	Colon_Sigmoid	10096	282	275	0.965608	0.0215635	0.0115059	0.000255887	0.00106632	2	128824147
rs7601792	2:128824147-129824147	ENSG00000144233	AMMECR1L	83607	Testis	10096	282	275	0.963884	0.0232903	0.0114853	0.000276467	0.00106373	2	128824147
rs7601792	2:128824147-129824147	ENSG00000144233	AMMECR1L	83607	Brain_Amygdala	10096	277	271	0.963511	0.0244181	0.0107393	0.000271113	0.00106096	2	128824147
rs7601792	2:128824147-129824147	ENSG00000144233	AMMECR1L	83607	Thyroid	10096	282	275	0.966993	0.0201848	0.0115224	0.000239466	0.00106015	2	128824147
rs7601792	2:128824147-129824147	ENSG00000144233	AMMECR1L	83607	Kidney_Cortex	10096	273	267	0.964752	0.0229707	0.0109601	0.000259911	0.00105738	2	128824147
rs7601792	2:128824147-129824147	ENSG00000144233	AMMECR1L	83607	Liver	10096	282	275	0.966168	0.0210134	0.0115125	0.000249342	0.00105712	2	128824147
rs7601792	2:128824147-129824147	ENSG00000144233	AMMECR1L	83607	Pituitary	10096	282	275	0.967309	0.0198746	0.0115261	0.000235776	0.00105412	2	128824147
rs7601792	2:128824147-129824147	ENSG00000144233	AMMECR1L	83607	Esophagus_Gastroesophageal_Junction	10096	282	275	0.966291	0.0208943	0.011514	0.000247927	0.00105234	2	128824147
rs7601792	2:128824147-129824147	ENSG00000144233	AMMECR1L	83607	Colon_Transverse	10096	282	275	0.966999	0.0201943	0.0115225	0.000239594	0.00104455	2	128824147
rs7601792	2:128824147-129824147	ENSG00000144231	POLR2D	5433	Brain_Amygdala	10096	192	190	0.94691	0.0442348	0.00746642	0.000347762	0.00104143	2	128824147
rs7601792	2:128824147-129824147	ENSG00000144233	AMMECR1L	83607	Lung	10096	282	275	0.966271	0.0209288	0.0115138	0.000248353	0.00103777	2	128824147
rs7601792	2:128824147-129824147	ENSG00000144233	AMMECR1L	83607	Breast_Mammary_Tissue	10096	282	275	0.966794	0.0204285	0.01152	0.000242414	0.00101533	2	128824147
rs7601792	2:128824147-129824147	ENSG00000144233	AMMECR1L	83607	Artery_Tibial	10096	282	275	0.970537	0.0167022	0.0115646	0.000198029	0.000998563	2	128824147
rs7601792	2:128824147-129824147	ENSG00000144231	POLR2D	5433	Uterus	10096	193	191	0.962017	0.029157	0.00761305	0.000229764	0.000983032	2	128824147
rs7601792	2:128824147-129824147	ENSG00000144233	AMMECR1L	83607	Adipose_Visceral_Omentum	10096	282	275	0.968132	0.0191318	0.0115359	0.000227005	0.000973492	2	128824147
rs7601792	2:128824147-129824147	ENSG00000144233	AMMECR1L	83607	Muscle_Skeletal	10096	282	275	0.97133	0.0159349	0.0115741	0.000188912	0.000971673	2	128824147
rs7601792	2:128824147-129824147	ENSG00000144233	AMMECR1L	83607	Brain_Hypothalamus	10096	276	270	0.966017	0.0229718	0.00981685	0.000232492	0.000961447	2	128824147
rs7601792	2:128824147-129824147	ENSG00000144233	AMMECR1L	83607	Brain_Substantia_nigra	10096	276	270	0.963534	0.0254552	0.00979162	0.000257729	0.00096114	2	128824147
rs7601792	2:128824147-129824147	ENSG00000144233	AMMECR1L	83607	Brain_Anterior_cingulate_cortex_BA24	10096	277	271	0.966631	0.022332	0.00986793	0.000227046	0.000941525	2	128824147
rs7601792	2:128824147-129824147	ENSG00000144231	POLR2D	5433	Colon_Transverse	10096	193	191	0.971491	0.0197338	0.00768802	0.000155243	0.000932398	2	128824147
rs7601792	2:128824147-129824147	ENSG00000178171	AMER3	205147	Brain_Cerebellum	10096	235	221	0.964951	0.0255989	0.00829978	0.00021926	0.000930633	2	128824147
rs7601792	2:128824147-129824147	ENSG00000178171	AMER3	205147	Pancreas	10096	235	221	0.968348	0.0222347	0.008329	0.000190357	0.000898276	2	128824147
rs7601792	2:128824147-129824147	ENSG00000178171	AMER3	205147	Brain_Hippocampus	10096	235	221	0.965869	0.0247302	0.00830768	0.000211838	0.000881013	2	128824147
rs7601792	2:128824147-129824147	ENSG00000178171	AMER3	205147	Brain_Cerebellar_Hemisphere	10096	235	221	0.969074	0.0215269	0.00833524	0.000184287	0.000879709	2	128824147
rs7601792	2:128824147-129824147	ENSG00000178171	AMER3	205147	Testis	10096	235	221	0.966988	0.0236269	0.0083173	0.000202364	0.000865276	2	128824147
rs7601792	2:128824147-129824147	ENSG00000144231	POLR2D	5433	Small_Intestine_Terminal_Ileum	10096	193	191	0.967672	0.0236246	0.00765781	0.000186106	0.000859158	2	128824147
rs7601792	2:128824147-129824147	ENSG00000178171	AMER3	205147	Stomach	10096	235	221	0.96911	0.0215108	0.00833556	0.000184169	0.000859126	2	128824147
rs7601792	2:128824147-129824147	ENSG00000178171	AMER3	205147	Brain_Cortex	10096	235	221	0.967371	0.023257	0.0083206	0.000199196	0.000851934	2	128824147
rs7601792	2:128824147-129824147	ENSG00000178171	AMER3	205147	Brain_Anterior_cingulate_cortex_BA24	10096	234	220	0.970026	0.0206356	0.00831379	0.000176021	0.000848556	2	128824147
rs7601792	2:128824147-129824147	ENSG00000178171	AMER3	205147	Brain_Hypothalamus	10096	235	221	0.971501	0.0191333	0.00835612	0.000163732	0.000846215	2	128824147
rs7601792	2:128824147-129824147	ENSG00000178171	AMER3	205147	Brain_Amygdala	10096	233	219	0.968652	0.022082	0.00824912	0.000187231	0.000829593	2	128824147
rs7601792	2:128824147-129824147	ENSG00000178171	AMER3	205147	Brain_Frontal_Cortex_BA9	10096	235	221	0.970497	0.020158	0.00834748	0.000172567	0.000824963	2	128824147
rs7601792	2:128824147-129824147	ENSG00000178171	AMER3	205147	Brain_Nucleus_accumbens_basal_ganglia	10096	234	220	0.971863	0.0188257	0.00832953	0.000160536	0.000821689	2	128824147
rs7601792	2:128824147-129824147	ENSG00000178171	AMER3	205147	Brain_Putamen_basal_ganglia	10096	235	221	0.971191	0.0194697	0.00835345	0.000166652	0.000819068	2	128824147
rs7601792	2:128824147-129824147	ENSG00000178171	AMER3	205147	Brain_Substantia_nigra	10096	233	219	0.970581	0.0202232	0.00821504	0.000170367	0.000810555	2	128824147
rs7601792	2:128824147-129824147	ENSG00000178171	AMER3	205147	Pituitary	10096	235	221	0.971201	0.0194708	0.00835354	0.000166672	0.000808022	2	128824147
rs7601792	2:128824147-129824147	ENSG00000144231	POLR2D	5433	Brain_Hippocampus	10096	193	191	0.968773	0.022575	0.00766652	0.000177851	0.00080728	2	128824147
rs7601792	2:128824147-129824147	ENSG00000178171	AMER3	205147	Brain_Caudate_basal_ganglia	10096	234	220	0.970114	0.0205888	0.00831455	0.000175661	0.000807077	2	128824147
rs7601792	2:128824147-129824147	ENSG00000178171	AMER3	205147	Brain_Spinal_cord_cervical_c-1	10096	234	220	0.969703	0.0211588	0.00815761	0.000177202	0.000803646	2	128824147
rs7601792	2:128824147-129824147	ENSG00000178171	AMER3	205147	Small_Intestine_Terminal_Ileum	10096	235	221	0.971838	0.0188388	0.00835902	0.000161242	0.00080292	2	128824147
rs7601792	2:128824147-129824147	ENSG00000144231	POLR2D	5433	Stomach	10096	193	191	0.972586	0.0187738	0.0076967	0.000147781	0.000795254	2	128824147
rs7601792	2:128824147-129824147	ENSG00000144231	POLR2D	5433	Esophagus_Muscularis	10096	193	191	0.967873	0.0234885	0.0076594	0.000185093	0.000794054	2	128824147
rs7601792	2:128824147-129824147	ENSG00000144231	POLR2D	5433	Testis	10096	193	191	0.970428	0.0209338	0.00767961	0.000164876	0.000793967	2	128824147
rs7601792	2:128824147-129824147	ENSG00000144231	POLR2D	5433	Pancreas	10096	193	191	0.973816	0.0175452	0.00770643	0.00013806	0.000793846	2	128824147
rs7601792	2:128824147-129824147	ENSG00000178171	AMER3	205147	Nerve_Tibial	10096	235	221	0.973098	0.0175933	0.00836985	0.000150543	0.000788812	2	128824147
rs7601792	2:128824147-129824147	ENSG00000144231	POLR2D	5433	Pituitary	10096	193	191	0.972973	0.0184033	0.00769975	0.000144865	0.00077933	2	128824147
rs7601792	2:128824147-129824147	ENSG00000178171	AMER3	205147	Colon_Sigmoid	10096	235	221	0.973123	0.0175873	0.00837007	0.000150511	0.000769078	2	128824147
rs7601792	2:128824147-129824147	ENSG00000144231	POLR2D	5433	Brain_Caudate_basal_ganglia	10096	193	191	0.973849	0.017538	0.00770669	0.000138028	0.000768301	2	128824147
rs7601792	2:128824147-129824147	ENSG00000178171	AMER3	205147	Colon_Transverse	10096	235	221	0.973984	0.0167329	0.00837748	0.000143168	0.000762454	2	128824147
rs7601792	2:128824147-129824147	ENSG00000144231	POLR2D	5433	Vagina	10096	189	187	0.973281	0.0184701	0.00734781	0.000138686	0.00076227	2	128824147
rs7601792	2:128824147-129824147	ENSG00000144231	POLR2D	5433	Brain_Nucleus_accumbens_basal_ganglia	10096	193	191	0.972881	0.0185176	0.00769902	0.000145792	0.000757071	2	128824147
rs7601792	2:128824147-129824147	ENSG00000144231	POLR2D	5433	Ovary	10096	193	191	0.975639	0.0157647	0.00772085	0.000124012	0.000751424	2	128824147
rs7601792	2:128824147-129824147	ENSG00000144231	POLR2D	5433	Brain_Cortex	10096	193	191	0.975577	0.0158329	0.00772037	0.000124558	0.000744764	2	128824147
rs7601792	2:128824147-129824147	ENSG00000144231	POLR2D	5433	Prostate	10096	193	191	0.9742	0.0172109	0.00770946	0.000135464	0.000744431	2	128824147
rs7601792	2:128824147-129824147	ENSG00000144231	POLR2D	5433	Cells_EBV-transformed_lymphocytes	10096	192	190	0.975959	0.0154861	0.00768957	0.000121278	0.000743957	2	128824147
rs7601792	2:128824147-129824147	ENSG00000144231	POLR2D	5433	Brain_Spinal_cord_cervical_c-1	10096	193	191	0.974694	0.0167176	0.00771338	0.000131561	0.000743008	2	128824147
rs7601792	2:128824147-129824147	ENSG00000144231	POLR2D	5433	Brain_Frontal_Cortex_BA9	10096	193	191	0.974886	0.016529	0.00771489	0.000130072	0.000740161	2	128824147
rs7601792	2:128824147-129824147	ENSG00000144231	POLR2D	5433	Adipose_Subcutaneous	10096	193	191	0.969239	0.0221756	0.00767021	0.000174757	0.000740072	2	128824147
rs7601792	2:128824147-129824147	ENSG00000144231	POLR2D	5433	Artery_Tibial	10096	193	191	0.976115	0.0153061	0.00772462	0.0001204	0.000734339	2	128824147
rs7601792	2:128824147-129824147	ENSG00000144231	POLR2D	5433	Heart_Atrial_Appendage	10096	193	191	0.975018	0.016403	0.00771594	0.00012908	0.000734065	2	128824147
rs7601792	2:128824147-129824147	ENSG00000144231	POLR2D	5433	Minor_Salivary_Gland	10096	193	191	0.974915	0.0165083	0.00771512	0.000129916	0.000731666	2	128824147
rs7601792	2:128824147-129824147	ENSG00000144231	POLR2D	5433	Brain_Putamen_basal_ganglia	10096	193	191	0.975268	0.0161551	0.00771792	0.000127121	0.000731489	2	128824147
rs7601792	2:128824147-129824147	ENSG00000144231	POLR2D	5433	Brain_Cerebellar_Hemisphere	10096	193	191	0.975259	0.0161658	0.00771784	0.000127207	0.00073046	2	128824147
rs7601792	2:128824147-129824147	ENSG00000144231	POLR2D	5433	Artery_Coronary	10096	193	191	0.974314	0.0171135	0.00771037	0.00013471	0.000726907	2	128824147
rs7601792	2:128824147-129824147	ENSG00000144231	POLR2D	5433	Esophagus_Mucosa	10096	193	191	0.977884	0.0135496	0.00773862	0.000106512	0.000721478	2	128824147
rs7601792	2:128824147-129824147	ENSG00000144231	POLR2D	5433	Kidney_Cortex	10096	185	183	0.974327	0.0176541	0.00716955	0.000129194	0.000719854	2	128824147
rs7601792	2:128824147-129824147	ENSG00000144231	POLR2D	5433	Brain_Cerebellum	10096	193	191	0.976016	0.0154203	0.00772384	0.000121319	0.00071827	2	128824147
rs7601792	2:128824147-129824147	ENSG00000144231	POLR2D	5433	Adrenal_Gland	10096	193	191	0.977162	0.0142756	0.0077329	0.000112262	0.000717267	2	128824147
rs7601792	2:128824147-129824147	ENSG00000144231	POLR2D	5433	Heart_Left_Ventricle	10096	193	191	0.976732	0.0147118	0.0077295	0.00011572	0.000710641	2	128824147
rs7601792	2:128824147-129824147	ENSG00000144231	POLR2D	5433	Lung	10096	193	191	0.977282	0.0141665	0.00773385	0.000111408	0.000706731	2	128824147
rs7601792	2:128824147-129824147	ENSG00000144231	POLR2D	5433	Liver	10096	193	191	0.976835	0.0146177	0.00773031	0.000114983	0.000702411	2	128824147
rs7601792	2:128824147-129824147	ENSG00000144231	POLR2D	5433	Thyroid	10096	193	191	0.97925	0.0122038	0.00774943	9.58827e-05	0.000700683	2	128824147
rs7601792	2:128824147-129824147	ENSG00000144231	POLR2D	5433	Esophagus_Gastroesophageal_Junction	10096	193	191	0.977917	0.0135568	0.00773888	0.00010661	0.000680371	2	128824147
rs7601792	2:128824147-129824147	ENSG00000144231	POLR2D	5433	Artery_Aorta	10096	193	191	0.977492	0.0139824	0.00773552	0.000109979	0.000679577	2	128824147
rs7601792	2:128824147-129824147	ENSG00000144231	POLR2D	5433	Colon_Sigmoid	10096	193	191	0.97807	0.0134058	0.00774009	0.000105416	0.000678529	2	128824147
rs7601792	2:128824147-129824147	ENSG00000144231	POLR2D	5433	Adipose_Visceral_Omentum	10096	193	191	0.9767	0.0147786	0.00772925	0.000116283	0.000675914	2	128824147
rs7601792	2:128824147-129824147	ENSG00000144231	POLR2D	5433	Spleen	10096	193	191	0.977403	0.0140796	0.00773482	0.000110756	0.000671461	2	128824147
rs7601792	2:128824147-129824147	ENSG00000144231	POLR2D	5433	Brain_Substantia_nigra	10096	191	189	0.975309	0.0171821	0.00673085	0.000117925	0.000659932	2	128824147
rs7601792	2:128824147-129824147	ENSG00000144231	POLR2D	5433	Cells_Cultured_fibroblasts	10096	193	191	0.979411	0.0120856	0.0077507	9.49896e-05	0.000657601	2	128824147
rs7601792	2:128824147-129824147	ENSG00000144231	POLR2D	5433	Brain_Hypothalamus	10096	191	189	0.975711	0.0167836	0.00673362	0.000115177	0.000656588	2	128824147
rs7601792	2:128824147-129824147	ENSG00000144231	POLR2D	5433	Brain_Anterior_cingulate_cortex_BA24	10096	192	190	0.976097	0.0163546	0.00678156	0.000112978	0.000653521	2	128824147
rs7601792	2:128824147-129824147	ENSG00000144231	POLR2D	5433	Muscle_Skeletal	10096	193	191	0.97906	0.0124478	0.00774792	9.78667e-05	0.000646838	2	128824147
rs7601792	2:128824147-129824147	ENSG00000144231	POLR2D	5433	Skin_Sun_Exposed_Lower_leg	10096	193	191	0.97957	0.0119397	0.00775196	9.38481e-05	0.000644434	2	128824147
rs7601792	2:128824147-129824147	ENSG00000144231	POLR2D	5433	Nerve_Tibial	10096	193	191	0.979752	0.0117615	0.0077534	9.24418e-05	0.00064071	2	128824147
rs7601792	2:128824147-129824147	ENSG00000144231	POLR2D	5433	Whole_Blood	10096	193	191	0.980304	0.0112127	0.00775777	8.81017e-05	0.00063753	2	128824147
rs7601792	2:128824147-129824147	ENSG00000144231	POLR2D	5433	Skin_Not_Sun_Exposed_Suprapubic	10096	193	191	0.978982	0.0125373	0.0077473	9.85864e-05	0.00063523	2	128824147
rs7601792	2:128824147-129824147	ENSG00000204460	LINC01854	151121	Muscle_Skeletal	10096	3914	3850	5.03499e-10	0.0249748	1.96506e-08	0.974716	0.000309222	2	128824147
